# Multi-ancestry Genome-wide Association Study of Varicose Veins Reveals Polygenic Architecture, Genetic Overlap with Arterial and Venous Disease, and Novel Therapeutic Opportunities

**DOI:** 10.1101/2022.02.22.22271350

**Authors:** Michael G. Levin, Jennifer E. Huffman, Anurag Verma, Kyle A. Sullivan, Alexis A. Rodriguez, David Kainer, Michael R. Garvin, Matthew Lane, Hyejung Won, Binglan Li, Yuan Luo, Gail P. Jarvik, Hakon Hakonarson, Elizabeth A. Jasper, Alexander G. Bick, Marylyn D. Ritchie, Daniel A. Jacobson, Ravi K. Madduri, Scott M. Damrauer, the VA Million Veteran Program

## Abstract

**Background:** Varicose veins represent a common cause of cardiovascular morbidity, with limited available medical therapies. Although varicose veins are heritable and epidemiologic studies have identified several candidate varicose veins risk factors, the molecular and genetic basis remains uncertain. Here, we analyzed the contribution of common genetic variants to varicose veins using data from the VA Million Veteran Program and other large multi-ancestry biobanks. Among 49,765 individuals with varicose veins and 1,334,301 disease-free controls, we identified 139 risk loci. We identified genetic overlap between varicose veins, other vascular diseases, and dozens of anthropometric factors. Using Mendelian randomization, we prioritized novel therapeutic targets via integration of proteomic and transcriptomic data. Finally, topological enrichment analyses confirmed the biologic roles of endothelial shear flow disruption, inflammation, vascular remodeling, and angiogenesis. These findings may facilitate future efforts to develop non-surgical therapies for varicose veins.

## Supplemental Tables for "Multi-ancestry Genome-wide Association Study of Varicose Veins Reveals Polygenic Architecture, Genetic Overlap with Arterial and Venous Disease, and Novel Therapeutic Opportunities" (part 1 of 3)

### Sheet: Table of Contents
Table	Table Title	Description
S1	GWS Variants	Genetic variants (MAF > 0.001) associated with varicose veins (p < 5e-8)
S2	GWS Loci	Independent (r2 < 0.1) genetic loci (distance > 250kb) associated with varicose veins (p < 5e-8) as identified by FUMA
S3	Replication of Prior Loci	Associations between previously-reported genetic variants associated with varicose veins in GWAS Catalog
S4	Credible Sets	99% credible sets at each genome-wide significant locus were identified using MR-MEGA to perform trans-ancestry finemapping
S5	GWAS - GO Molecular Function	Enrichment of GO Molecular Functions was assessed based on the genes nearest genome-wide significant GWAS loci
S6	HPO Genes	Genes implicated in Mendelian diseases associated with varicose veins by the Human Phenotype Ontology catalog
S7	UKB-Coloc	Results of pairwise and multi-trait colocalization using HyPrColoc to test for colocalization between varicose veins and traits measured in UK Biobank
S8	Metabolite-Coloc	Results of pairwise and multi-trait colocalization using HyPrColoc to test for colocalization between varicose veins and circulating metabolites
S9	Protein-Coloc	Results of pairwise and multi-trait colocalization using HyPrColoc to test for colocalization between varicose veins and circulating proteins
S10	Anthropometric MR	Mendelian randomization results testing the association between anthropometric traits on risk of vascular diseases using inverse variance weighted and weighted median methods
S11	pQTL MR	Mendelian randomization results testing the association between 714 circulating proteins (with high-confidence genetic instruments) on risk of varicose veins
S12	MR - GO Molecular Function	Significant (FDR < 0.05) GO Molecular Functions associated with proteins associated with varicose veins by Mendelian randomization
S13	MR - GO Biological Process	Significant (FDR < 0.05) GO Biological Process associated with proteins associated with varicose veins by Mendelian randomization
S14	MR - GO Cellular Component	Significant (FDR < 0.05) GO Cellular Components associated with proteins associated with varicose veins by Mendelian randomization
S15	Drug MR	Results of drug-repurposing Mendelian randomization
S16	H-MAGMA	H-MAGMA assigned genes from SNPs at genome-wide significance.
S17	H-MAGMA GO Enrichment	Traditional GO enrichment for genes based on H-MAGMA SNP-to-gene assignment
S18	H-MAGMA Topological Enrichment	Topological enrichment of genes in varicose-veins-associated biological pathways

### Sheet: GWS Variants
chr	pos	effect_allele	other_allele	beta	se	p_value	eaf	rsid	MarkerName	Direction	HetISq	HetPVal
1	9355472	A	C	-0.0471	0.0085	2.855e-08	0.2413	rs2072735	1:9355472:C:A	---+	0	0.6881
1	9356065	T	C	0.0479	0.0085	1.873e-08	0.7574	rs2072734	1:9356065:T:C	+++-	8.5	0.3506
1	10768360	A	C	0.2009	0.0332	1.385e-09	0.0176	rs79031475	1:10768360:A:C	++-?	74.2	0.0207
1	10776615	A	C	0.2	0.0338	3.181e-09	0.017	rs147989794	1:10776615:A:C	++-?	74.1	0.02104
1	10810614	T	C	0.1834	0.0332	3.312e-08	0.0332	rs72862905	1:10810614:C:T	+???	0	1
1	10815672	T	G	-0.1111	0.0131	1.695e-17	0.1879	rs74530928	1:10815672:T:G	-+-?	3.5	0.3546
1	10815673	T	G	0.1244	0.0102	3.34e-34	0.2079	rs6700327	1:10815673:G:T	+++-	76.6	0.004978
1	10815702	T	G	0.1134	0.0114	2.797e-23	0.1647	rs205485	1:10815702:T:G	++++	62.6	0.04552
1	10817662	T	C	-0.1425	0.0255	2.179e-08	0.9754	rs187192968	1:10817662:C:T	---?	0	0.8697
1	10820215	A	G	-0.1603	0.008	2.95e-90	0.6615	rs2235699	1:10820215:A:G	----	74.7	0.007885
1	10822171	A	T	-0.1736	0.0082	6.7e-99	0.6697	rs7512641	1:10822171:A:T	----	82.9	0.0005424
1	10822357	A	G	0.1251	0.0192	6.655e-11	0.0587	rs12073890	1:10822357:A:G	+-+?	86.5	0.0006216
1	10822546	A	G	0.1542	0.0204	3.983e-14	0.0367	rs60694428	1:10822546:A:G	++-+	4	0.3728
1	10822808	T	C	0.1542	0.0083	3.1e-76	0.293	rs2073017	1:10822808:C:T	++++	67.7	0.02558
1	10823086	T	C	0.2219	0.0299	1.072e-13	0.0177	rs150874880	1:10823086:T:C	+--?	85.6	0.0009651
1	10823388	C	G	-0.1268	0.0198	1.373e-10	0.9407	rs11805825	1:10823388:G:C	-+-?	84.5	0.001555
1	10823774	A	G	0.1261	0.0194	8.202e-11	0.0528	rs11121613	1:10823774:A:G	+-+?	88.1	0.0002205
1	10823786	A	T	-0.1583	0.0083	3.361e-80	0.6849	rs6540948	1:10823786:A:T	----	72.5	0.01219
1	10823855	T	G	0.1267	0.0194	6.745e-11	0.0527	rs11121614	1:10823855:T:G	+-+?	88.1	0.0002189
1	10823873	T	C	0.135	0.0085	3.869e-56	0.2596	rs6540949	1:10823873:C:T	++++	70.4	0.01744
1	10824329	T	C	0.1322	0.0085	1.267e-54	0.2466	rs6540950	1:10824329:C:T	++++	71.5	0.01455
1	10824835	T	C	0.179	0.0079	1.46e-113	0.3185	rs7519604	1:10824835:C:T	++++	84.7	0.0002003
1	10825334	A	C	0.1789	0.0079	1.81e-113	0.3187	rs10864469	1:10825334:C:A	++++	84.2	0.0002726
1	10825410	T	C	0.155	0.0206	4.965e-14	0.0355	rs77510037	1:10825410:T:C	++-+	8.4	0.3509
1	10825447	G	GA	-0.1244	0.0226	3.596e-08	0.9246		1:10825447:GA:G	---?	42.2	0.1775
1	10825577	T	C	-0.1997	0.0076	4.04e-152	0.619	rs11121615	1:10825577:T:C	----	77.8	0.003682
1	10825686	T	C	-0.2014	0.0138	2.378e-48	0.9139	rs17035680	1:10825686:C:T	---+	70.9	0.01614
1	10825699	T	C	0.1239	0.0192	1.046e-10	0.0574	rs17035686	1:10825699:T:C	+-+?	89.9	4.903e-05
1	10826595	T	G	0.1541	0.0204	4.032e-14	0.0369	rs72862933	1:10826595:T:G	++-+	3.8	0.3735
1	10826619	A	G	0.1231	0.015	2.398e-16	0.1026	rs3849280	1:10826619:A:G	+-++	62.9	0.04412
1	10827135	T	C	0.1378	0.0091	3.976e-52	0.2133	rs205488	1:10827135:C:T	++++	73.9	0.00935
1	10827563	T	G	0.1223	0.0194	2.663e-10	0.0402	rs72862936	1:10827563:T:G	++-+	0	0.6217
1	10828179	A	G	-0.148	0.008	6.175e-77	0.6808	rs6668047	1:10828179:A:G	----	82.7	0.0005966
1	10829971	A	G	0.1278	0.0153	5.448e-17	0.07	rs12077574	1:10829971:A:G	+-++	82.4	0.0006979
1	10830428	T	C	-0.1612	0.0104	3.169e-54	0.8439	rs11121616	1:10830428:C:T	-+-+	93.1	2.237e-09
1	10831218	C	G	0.1735	0.0102	2.216e-65	0.2113	rs172228	1:10831218:C:G	+++-	91.6	8.366e-08
1	10831408	T	C	-0.17	0.0078	3.73e-104	0.6622	rs10864470	1:10831408:T:C	---+	89.5	2.69e-06
1	10831584	G	GA	-0.175	0.0081	1.7e-104	0.6681	rs60225245	1:10831584:G:GA	---?	86.1	0.0007401
1	10831714	T	TTCC	-0.1541	0.0101	1.358e-52	0.7306	rs34581008	1:10831714:T:TTCC	-+-?	93.3	3.301e-07
1	10832322	A	G	-0.1561	0.0081	4.314e-83	0.7089	rs205472	1:10832322:A:G	---+	92.6	7.204e-09
1	10832861	T	C	-0.1559	0.0081	8.426e-83	0.7089	rs205474	1:10832861:T:C	---+	92.6	8.184e-09
1	10833105	A	G	0.101	0.014	5.427e-13	0.1053	rs205475	1:10833105:A:G	++--	59.9	0.05793
1	10833232	C	G	0.1641	0.0079	1.82e-96	0.3329	rs58064215	1:10833232:G:C	+++-	89.1	4.399e-06
1	10833717	A	G	-0.1525	0.0085	1.022e-72	0.7462	rs205476	1:10833717:A:G	-+-+	93.3	1.107e-09
1	10833820	T	C	-0.1518	0.0085	4.51e-72	0.7444	rs205477	1:10833820:T:C	-+-+	93.5	4.916e-10
1	10834421	C	G	0.1435	0.0222	1.055e-10	0.0325	rs74773993	1:10834421:C:G	++--	21	0.2842
1	10834579	T	C	0.1599	0.008	9.517e-89	0.3038	rs12031981	1:10834579:C:T	+++-	91.7	7.285e-08
1	10834614	GC	GCC	-0.225	0.015	1.273e-50	0.6897		1:10834614:GC:GCC	-+??	60.4	0.1122
1	10834614	G	GC	-0.1155	0.0119	3.977e-22	0.6699		1:10834614:GC:G	---?	75	0.01844
1	10836393	A	C	0.1173	0.0148	2.696e-15	0.0694	rs41307747	1:10836393:A:C	+++?	0	0.3922
1	10837632	T	C	0.1786	0.0199	2.525e-19	0.0403	rs112035960	1:10837632:T:C	++-?	29.8	0.2404
1	10838345	T	C	0.1807	0.0244	1.3e-13	0.036	rs111161953	1:10838345:T:C	++-?	32.8	0.2258
1	10838556	A	C	0.1519	0.0142	1.402e-26	0.0701	rs59096032	1:10838556:A:C	+-+-	87.9	1.701e-05
1	10839085	T	C	-0.179	0.0076	3.74e-122	0.6275	rs36083532	1:10839085:T:C	---?	88	0.0002348
1	10839975	T	C	-0.1722	0.0197	1.898e-18	0.958	rs12080805	1:10839975:C:T	--+?	47.7	0.1476
1	10840905	A	G	-0.1135	0.0135	5.295e-17	0.8953	rs17035713	1:10840905:G:A	-+--	87.3	2.88e-05
1	10841333	T	C	0.1012	0.0115	1.85e-18	0.1243	rs710135	1:10841333:C:T	++++	0	0.7899
1	10842021	A	G	0.0749	0.0083	2.556e-19	0.761	rs11121617	1:10842021:G:A	+++?	49.9	0.1361
1	10842566	A	G	-0.1362	0.0075	8.193e-73	0.6058	rs6698228	1:10842566:A:G	---?	64.1	0.06175
1	10843303	A	AGT	0.1175	0.0133	9.949e-19	0.152		1:10843303:A:AGT	+-+?	81.3	0.004814
1	10843806	A	G	0.1417	0.0176	7.691e-16	0.0531	rs11121618	1:10843806:A:G	++-?	60.5	0.07975
1	10844444	A	G	0.1041	0.0101	4.475e-25	0.1507	rs710138	1:10844444:G:A	++++	0	0.8798
1	10844558	T	C	0.1038	0.0101	6.153e-25	0.1505	rs710139	1:10844558:C:T	++++	0	0.9029
1	10845114	G	GTC	-0.1254	0.0116	3.02e-27	0.8135	rs111606813	1:10845114:G:GTC	---?	0	0.4366
1	10845283	CCTTT	C	-0.1026	0.0106	3.212e-22	0.7721	rs145915116	1:10845283:CCTTT:C	---?	0.6	0.3657
1	10845538	A	T	-0.1075	0.009	5.685e-33	0.7806	rs776907	1:10845538:A:T	----	35.3	0.2002
1	10845785	A	G	0.1004	0.0088	2.258e-30	0.2061	rs776908	1:10845785:G:A	++++	46.7	0.1311
1	10845821	A	C	0.1025	0.0089	8.205e-31	0.2015	rs776909	1:10845821:C:A	++++	14.3	0.3207
1	10845840	A	G	-0.1393	0.0076	9.963e-76	0.6216	rs6660242	1:10845840:A:G	---?	64.9	0.05805
1	10846540	A	G	0.1062	0.0088	9.381e-34	0.1938	rs776910	1:10846540:G:A	++++	30.3	0.2306
1	10847158	A	C	-0.0985	0.0079	7.163e-36	0.7166	rs776911	1:10847158:A:C	----	68.2	0.02403
1	10847340	T	C	0.1002	0.0079	7.363e-37	0.2907	rs6658023	1:10847340:C:T	++++	55.5	0.08043
1	10847784	A	T	-0.139	0.0085	9.435e-61	0.6243		1:10847784:A:T	---?	34.8	0.2159
1	10847784	T	C	-0.1074	0.0115	1.137e-20	0.784		1:10847784:C:T	---?	49.9	0.1356
1	10848060	A	T	-0.1062	0.0098	2.904e-27	0.8321	rs11121621	1:10848060:T:A	----	57.9	0.06789
1	10849425	C	G	-0.0945	0.0096	5.331e-23	0.7264	rs6703971	1:10849425:C:G	----	70.9	0.01619
1	10849574	C	G	-0.1955	0.0244	1.178e-15	0.9715	rs11121622	1:10849574:G:C	---?	0	0.8142
1	10849645	A	G	-0.1169	0.0157	9.395e-14	0.9158	rs10864471	1:10849645:G:A	-+-?	87.2	0.0003995
1	10850045	T	G	0.0971	0.0079	2.511e-34	0.2779	rs1292700	1:10850045:G:T	++++	75.4	0.006754
1	10850287	C	G	0.1066	0.01	2.514e-26	0.1624		1:10850287:C:G	+++?	83.4	0.002402
1	10850371	A	G	0.0999	0.0097	5.502e-25	0.1616	rs11121624	1:10850371:A:G	++++	77.9	0.003552
1	10850798	A	G	-0.0995	0.0079	4.633e-36	0.7259	rs1737617	1:10850798:A:G	----	79.2	0.002379
1	10850866	T	C	0.1278	0.0217	3.912e-09	0.0358	rs1776216	1:10850866:C:T	+++?	13.9	0.3132
1	10850960	C	G	0.1043	0.0099	7.191e-26	0.1725	rs12092612	1:10850960:C:G	++++	73.9	0.009334
1	10851032	A	T	0.0968	0.0116	6.333e-17	0.1846	rs60389973	1:10851032:A:T	++++	23.5	0.2703
1	10851035	A	G	-0.107	0.0097	3.769e-28	0.8332	rs72643233	1:10851035:G:A	----	77.9	0.00355
1	10852218	G	GA	0.1028	0.0144	9.56e-13	0.1476	rs35822672	1:10852218:G:GA	+-+?	87.2	0.0004095
1	10852276	G	GT	-0.0994	0.0143	3.04e-12	0.8468	rs546040764	1:10852276:GT:G	---?	81.3	0.0048
1	10854073	A	C	0.1767	0.0232	2.743e-14	0.0286	rs12728592	1:10854073:A:C	+++?	0	0.834
1	10854531	G	GT	0.1199	0.012	1.288e-23	0.1421	rs70997268	1:10854531:G:GT	+++-	88.3	1.138e-05
1	10855315	T	C	0.1122	0.0129	4.303e-18	0.1075	rs11577258	1:10855315:T:C	+-+-	87.9	1.719e-05
1	10855638	C	G	-0.1113	0.0122	8.51e-20	0.8602	rs11577305	1:10855638:G:C	---+	86.8	4.432e-05
1	10856053	T	G	-0.0835	0.0082	2.403e-24	0.7263	rs761124	1:10856053:T:G	-+-+	87	3.973e-05
1	10856692	T	C	-0.1022	0.0076	1.707e-41	0.5402	rs11121627	1:10856692:T:C	-+-?	70.2	0.03497
1	10857045	T	TG	-0.1722	0.0227	3.416e-14	0.8762		1:10857045:T:TG	--??	0	0.6106
1	10857455	T	C	0.0838	0.0082	2.13e-24	0.2758	rs1152726	1:10857455:C:T	+-+-	87.8	1.86e-05
1	10857567	A	C	0.0845	0.0083	3.412e-24	0.2538	rs1152727	1:10857567:C:A	+-+-	86.9	4.113e-05
1	10857588	C	G	0.208	0.0285	2.867e-13	0.0208	rs150190835	1:10857588:C:G	++-?	82.6	0.003223
1	10858746	A	C	-0.0638	0.0097	5.016e-11	0.8281	rs718047	1:10858746:A:C	-+-?	77.8	0.01097
1	10859478	A	G	0.1156	0.0144	8.555e-16	0.1262	rs11121628	1:10859478:A:G	+++?	84.5	0.001549
1	10859513	A	G	0.0904	0.0093	4.245e-22	0.3085	rs1152728	1:10859513:G:A	+-+?	79.8	0.006997
1	10860379	A	G	0.1012	0.0149	1.034e-11	0.1088	rs10779746	1:10860379:A:G	+-+?	94.6	8.732e-09
1	10860604	A	G	-0.1135	0.0152	7.642e-14	0.9041	rs11121629	1:10860604:G:A	-+-?	91.7	6.253e-06
1	10876004	A	G	0.2478	0.0442	2.143e-08	0.0145	rs565117326	1:10876004:A:G	++-?	21.9	0.2781
1	17303589	T	C	0.0395	0.0072	3.523e-08	0.5585	rs2235932	1:17303589:T:C	++++	0	0.5624
1	17306029	A	C	0.0424	0.007	1.393e-09	0.4963	rs9435731	1:17306029:A:C	++++	0	0.6901
1	17306595	T	C	-0.0475	0.0073	7.2e-11	0.5061	rs2284748	1:17306595:C:T	----	0	0.682
1	17306596	T	C	0.0473	0.0073	8.484e-11	0.4939	rs2284747	1:17306596:T:C	++++	0	0.6814
1	17306675	C	G	-0.0461	0.0072	1.35e-10	0.5012	rs2284746	1:17306675:G:C	----	0	0.7742
1	17306870	A	G	0.0474	0.0072	4.493e-11	0.4977	rs55750792	1:17306870:A:G	++++	0	0.6869
1	17308254	T	C	-0.0435	0.007	5.374e-10	0.5027	rs9435733	1:17308254:C:T	----	0	0.5279
1	17309718	T	C	0.0428	0.007	1.042e-09	0.5023	rs3754512	1:17309718:T:C	++++	0	0.626
1	17311190	A	G	-0.043	0.007	8.555e-10	0.4973	rs9435734	1:17311190:G:A	----	0	0.6226
1	17312743	T	C	0.0413	0.007	3.609e-09	0.5033	rs3170740	1:17312743:T:C	++++	0	0.5443
1	17313157	A	G	0.0428	0.007	9.187e-10	0.5043	rs2076605	1:17313157:A:G	++++	0	0.5325
1	17313343	A	G	0.0432	0.007	6.711e-10	0.5037	rs9435659	1:17313343:A:G	++++	0	0.497
1	17313654	T	C	0.0429	0.007	9.006e-10	0.5044	rs761421	1:17313654:T:C	++++	0	0.5613
1	17314942	A	G	0.0426	0.007	1.149e-09	0.503	rs9435662	1:17314942:A:G	++++	0	0.4998
1	17315425	A	G	0.0453	0.0071	1.471e-10	0.538	rs4920605	1:17315425:A:G	++++	0	0.5057
1	17319011	A	G	0.043	0.0072	2.671e-09	0.6006	rs2076603	1:17319011:A:G	++++	0	0.5326
1	17319287	T	C	0.043	0.0072	2.64e-09	0.6006	rs4920608	1:17319287:T:C	++++	0	0.5307
1	17327429	T	C	0.0418	0.007	2.534e-09	0.4837	rs7550758	1:17327429:T:C	++++	0	0.5982
1	17328200	A	T	-0.0474	0.0073	7.714e-11	0.518	rs6657613	1:17328200:T:A	----	0	0.583
1	17328301	T	C	0.0396	0.0071	2.163e-08	0.5156	rs2871776	1:17328301:C:T	++++	0	0.762
1	17330453	A	G	0.0401	0.0071	1.381e-08	0.5151	rs2076601	1:17330453:G:A	++++	0	0.7965
1	17331676	A	G	0.0401	0.0069	7.261e-09	0.5442	rs3738814	1:17331676:G:A	++++	0	0.8332
1	17336521	T	G	0.0395	0.0071	2.572e-08	0.5044	rs926702	1:17336521:T:G	++++	0	0.681
1	17342038	G	GTAAAT	0.0456	0.0074	7.195e-10	0.5239	rs67235606	1:17342038:G:GTAAAT	++++	0	0.5953
1	17345905	A	G	-0.0391	0.0071	3.815e-08	0.4714	rs2871775	1:17345905:G:A	--+-	0	0.5033
1	43409179	T	G	0.0509	0.0089	8.788e-09	0.1938	rs12718444	1:43409179:T:G	+-++	40.8	0.1671
1	43409364	T	C	-0.0503	0.0089	1.287e-08	0.8072	rs34964576	1:43409364:C:T	-+--	35.9	0.197
1	43409420	T	C	0.0503	0.0088	1.296e-08	0.1939	rs35022307	1:43409420:T:C	+-++	33.4	0.2121
1	43412360	CCAAT	C	0.0553	0.0092	1.838e-09	0.1942	rs145019373	1:43412360:CCAAT:C	++++	0	0.8999
1	43412455	T	C	0.0537	0.0089	1.662e-09	0.1937	rs900835	1:43412455:T:C	++++	0	0.9489
1	43412655	A	G	0.0537	0.0089	1.676e-09	0.1937	rs3768036	1:43412655:A:G	++++	0	0.9489
1	43412662	A	C	0.0537	0.0089	1.676e-09	0.1937	rs3768037	1:43412662:A:C	++++	0	0.9489
1	43413319	C	G	0.0542	0.0092	3.838e-09	0.1942	rs7534555	1:43413319:C:G	++++	0	0.919
1	43413324	T	C	0.0533	0.0089	2.26e-09	0.1932	rs7512557	1:43413324:T:C	++++	0	0.9538
1	43413361	T	C	0.0535	0.0089	1.989e-09	0.1933	rs7512565	1:43413361:T:C	++++	0	0.9527
1	43413735	A	G	-0.0535	0.0089	1.961e-09	0.8061	rs3768042	1:43413735:G:A	----	0	0.9515
1	43414046	T	C	-0.0522	0.0085	7.407e-10	0.7898	rs61296119	1:43414046:C:T	---+	0	0.7823
1	43414285	T	C	-0.0538	0.0089	1.599e-09	0.8063	rs17387733	1:43414285:C:T	----	0	0.9565
1	43414369	C	G	0.0548	0.0092	2.467e-09	0.1939	rs74742820	1:43414369:C:G	++++	0	0.9118
1	43414447	A	G	-0.0537	0.0089	1.645e-09	0.8063	rs75366795	1:43414447:G:A	----	0	0.9507
1	43414656	T	G	-0.0541	0.009	1.576e-09	0.8062	rs71654266	1:43414656:G:T	---?	0	0.9069
1	43415465	T	G	0.0539	0.0089	1.471e-09	0.1937	rs2297976	1:43415465:T:G	++++	0	0.958
1	43416133	T	C	-0.0534	0.0089	2.003e-09	0.806	rs17387775	1:43416133:C:T	----	0	0.9556
1	43416781	T	C	0.0538	0.0089	1.588e-09	0.1939	rs7522674	1:43416781:T:C	++++	0	0.9687
1	43418056	A	AT	0.0554	0.0092	1.743e-09	0.1946	rs3216016	1:43418056:A:AT	++++	0	0.9238
1	43419705	C	G	0.0551	0.0092	2.026e-09	0.1947	rs17387886	1:43419705:C:G	++++	0	0.9302
1	43421956	CGCCTGTAATCCCAG	C	-0.0548	0.0093	3.26e-09	0.8064		1:43421956:C:CGCCTGTAATCCCAG	---?	0	0.8564
1	43424812	C	G	-0.0552	0.0092	1.877e-09	0.8053	rs3754226	1:43424812:G:C	----	0	0.9306
1	43430883	A	G	0.0553	0.0091	1.303e-09	0.1921	rs12750584	1:43430883:A:G	++++	0	0.993
1	43433066	A	G	0.0553	0.0091	1.311e-09	0.1922	rs71654267	1:43433066:A:G	++++	0	0.9929
1	43438399	T	C	0.0559	0.0091	9.215e-10	0.1917	rs58062906	1:43438399:T:C	++++	0	0.9719
1	89098380	T	C	0.0411	0.0075	3.836e-08	0.6683	rs12039668	1:89098380:C:T	+-++	44.6	0.1438
1	89099861	T	C	-0.0425	0.0076	2.212e-08	0.3199	rs12038536	1:89099861:T:C	-+--	65.6	0.03315
1	89101978	T	C	0.041	0.0075	4.077e-08	0.6682	rs7523522	1:89101978:C:T	+-++	43.9	0.148
1	89105102	A	G	0.0443	0.0077	7.369e-09	0.6815	rs36002593	1:89105102:G:A	+-++	0	0.4257
1	89107531	A	G	0.0442	0.0077	7.871e-09	0.6814	rs7522499	1:89107531:G:A	+-++	0	0.4267
1	89109961	CT	C	-0.0446	0.008	2.703e-08	0.3163	rs35254123	1:89109961:CT:C	-+--	1.5	0.3845
1	89110301	T	C	-0.0422	0.0075	1.633e-08	0.3324	rs36107151	1:89110301:T:C	-+--	34.1	0.2076
1	89113860	A	C	0.0436	0.0076	9.362e-09	0.6796	rs12048533	1:89113860:C:A	+-++	61.4	0.05082
1	89116283	T	G	-0.0427	0.0076	1.698e-08	0.3318	rs7518324	1:89116283:T:G	-+--	32.2	0.219
1	89116300	T	C	0.0451	0.0076	3.146e-09	0.6797	rs7534720	1:89116300:C:T	+-++	32.5	0.2175
1	89119253	T	C	-0.0455	0.007	8.707e-11	0.4256	rs12145712	1:89119253:C:T	---+	38.5	0.181
1	89119305	T	C	0.0461	0.007	4.636e-11	0.5722	rs12143363	1:89119305:T:C	+++-	26.6	0.2524
1	89119455	T	C	-0.0461	0.007	4.983e-11	0.432	rs10923121	1:89119455:C:T	---+	57.6	0.06963
1	89119492	C	G	-0.0501	0.0074	1.134e-11	0.3892	rs10754323	1:89119492:G:C	-+-+	57.1	0.07236
1	89119698	A	G	-0.0551	0.0074	1.018e-13	0.342	rs7530690	1:89119698:A:G	-+--	41.9	0.1602
1	89121208	A	G	0.046	0.007	5.147e-11	0.5682	rs2165966	1:89121208:A:G	+++-	59.2	0.06152
1	89123443	T	C	0.0522	0.0071	2.02e-13	0.6115	rs6699417	1:89123443:T:C	+++-	48.5	0.1207
1	89124036	T	C	-0.046	0.007	5.52e-11	0.432	rs10801907	1:89124036:C:T	---+	59.8	0.05861
1	89124863	T	C	0.046	0.007	5.284e-11	0.5724	rs1476268	1:89124863:T:C	+++-	31.8	0.2218
1	89125840	T	C	0.0461	0.007	5.005e-11	0.5726	rs10493816	1:89125840:T:C	+++-	30.1	0.2318
1	89125901	A	G	0.0448	0.0073	7.539e-10	0.5721	rs6681273	1:89125901:A:G	+++-	35.5	0.1994
1	89125905	A	G	0.0449	0.0073	6.978e-10	0.5721	rs6681274	1:89125905:A:G	+++-	35.5	0.199
1	89125917	A	G	-0.0499	0.0074	1.406e-11	0.3892	rs6428475	1:89125917:G:A	-+-+	57.7	0.06905
1	89126005	A	T	0.0501	0.0074	1.152e-11	0.6114	rs6428476	1:89126005:A:T	+-+-	58.8	0.06367
1	89126179	CA	C	0.0496	0.0084	3.989e-09	0.5516	rs11463292	1:89126179:CA:C	+++?	38.9	0.1944
1	89126887	T	G	0.0564	0.0075	4.086e-14	0.6572	rs10493817	1:89126887:G:T	++++	0	0.5975
1	89128245	A	G	0.0461	0.007	5.017e-11	0.5724	rs7355063	1:89128245:A:G	+++-	30.9	0.2272
1	89128293	A	G	0.0461	0.007	4.603e-11	0.5724	rs7355064	1:89128293:A:G	+++-	30.9	0.2267
1	89128650	A	C	0.0475	0.0071	2.904e-11	0.5713		1:89128650:A:C	+++?	27.5	0.2519
1	89129519	A	G	-0.0461	0.007	4.779e-11	0.4275	rs4656063	1:89129519:G:A	---+	30.2	0.2308
1	89132347	T	G	-0.0455	0.007	9.038e-11	0.4241	rs10801679	1:89132347:G:T	---+	32.1	0.2199
1	89132863	T	C	0.0455	0.007	8.843e-11	0.5737	rs10801680	1:89132863:T:C	+++-	24	0.267
1	89133278	T	C	-0.0454	0.007	9.064e-11	0.4261	rs10922474	1:89133278:C:T	---+	23.9	0.268
1	89133812	A	G	0.0515	0.0071	4.61e-13	0.6118	rs10754252	1:89133812:A:G	+++-	52.3	0.09856
1	89135052	T	C	-0.0463	0.007	3.863e-11	0.4311	rs12135217	1:89135052:C:T	---+	57.1	0.07217
1	89136497	T	C	-0.0513	0.0071	4.992e-13	0.3999	rs2046888	1:89136497:C:T	---+	43.2	0.1523
1	89137459	A	G	-0.0513	0.0071	5.237e-13	0.4002	rs4457557	1:89137459:G:A	---+	42.5	0.1564
1	89137605	A	C	-0.0514	0.0071	4.8e-13	0.4004	rs1490738	1:89137605:C:A	---+	41.1	0.165
1	89138686	A	AAATAAG	-0.0545	0.0078	2.459e-12	0.3392	rs57688553	1:89138686:A:AAATAAG	-+--	36.5	0.1934
1	89139041	A	T	0.0499	0.0074	1.452e-11	0.6125	rs7551732	1:89139041:A:T	+++-	52.9	0.09483
1	89139352	A	AT	0.0466	0.0073	1.542e-10	0.5633	rs35793474	1:89139352:A:AT	+++-	58.9	0.06288
1	89139525	C	G	-0.0457	0.0073	3.375e-10	0.4345	rs1490736	1:89139525:G:C	---+	58.3	0.06601
1	89139791	T	C	0.0462	0.007	4.276e-11	0.5654	rs1490735	1:89139791:T:C	+++-	56.4	0.07571
1	89142142	A	C	0.0447	0.007	1.963e-10	0.5521	rs10922475	1:89142142:A:C	+++-	52.6	0.09669
1	89142464	A	G	-0.0504	0.0071	1.29e-12	0.416	rs10922476	1:89142464:G:A	----	28.3	0.2423
1	89142749	A	C	0.0504	0.0071	1.28e-12	0.584	rs10922477	1:89142749:A:C	++++	28.1	0.2431
1	89143305	T	C	-0.0554	0.0074	8.954e-14	0.346	rs6698181	1:89143305:T:C	-+--	21.4	0.282
1	89143842	T	C	0.0455	0.007	8.953e-11	0.5504	rs923600	1:89143842:T:C	+++-	43.2	0.1525
1	89144053	A	G	-0.0511	0.0071	6.962e-13	0.4034	rs10922478	1:89144053:G:A	----	33	0.2142
1	89144256	C	G	0.0494	0.0073	1.222e-11	0.5852	rs1565497	1:89144256:C:G	++++	32.4	0.2181
1	89144703	C	G	-0.0493	0.0073	1.282e-11	0.4148	rs1565498	1:89144703:G:C	----	33.9	0.2089
1	89146234	A	C	0.0504	0.0071	1.342e-12	0.584	rs12145922	1:89146234:A:C	++++	27.6	0.2465
1	89146660	CT	C	-0.0571	0.009	2.082e-10	0.359		1:89146660:CT:C	---?	0	0.48
1	89146759	T	C	0.0454	0.007	1.065e-10	0.5503	rs1002437	1:89146759:T:C	+++-	45.1	0.1407
1	89146852	A	G	-0.0511	0.0071	6.776e-13	0.4031	rs1002436	1:89146852:G:A	----	34.7	0.204
1	89147213	A	T	-0.0465	0.0084	2.896e-08	0.4763	rs4233334	1:89147213:T:A	---+	49.1	0.1169
1	89147325	T	C	-0.0455	0.007	9.529e-11	0.4496	rs4655883	1:89147325:C:T	---+	43.6	0.1497
1	89147443	A	AT	-0.0504	0.0074	1.171e-11	0.4164	rs11380483	1:89147443:AT:A	---?	49.7	0.1367
1	89147635	T	C	-0.0455	0.007	9.529e-11	0.4496	rs4655884	1:89147635:C:T	---+	43.6	0.1497
1	89147920	A	T	-0.0457	0.0073	3.518e-10	0.4496	rs12751567	1:89147920:T:A	---+	47.1	0.129
1	89148199	CT	C	-0.0494	0.0086	1.045e-08	0.4616	rs34315315	1:89148199:C:CT	---?	38.9	0.1948
1	89148503	A	C	-0.0505	0.0071	1.164e-12	0.4158	rs7518750	1:89148503:C:A	----	25	0.2614
1	89148793	T	G	0.0503	0.0071	1.463e-12	0.5839	rs3806340	1:89148793:T:G	++++	27.2	0.2484
1	89151598	T	G	0.0475	0.0072	4.112e-11	0.6131	rs950037	1:89151598:G:T	+++-	35.3	0.2004
1	89153855	A	G	0.0471	0.0072	5.782e-11	0.613	rs35492837	1:89153855:G:A	+++-	34.2	0.2072
1	89159013	T	C	-0.0449	0.0071	2.804e-10	0.4492	rs17488098	1:89159013:C:T	---+	45.1	0.1405
1	89162259	A	T	0.0448	0.0073	8.793e-10	0.5515	rs870659	1:89162259:A:T	+++-	45.5	0.1381
1	89171220	CA	C	-0.0557	0.0092	1.653e-09	0.3802	rs56969212	1:89171220:C:CA	---?	0	0.4317
1	89171731	T	TG	-0.046	0.0074	5.497e-10	0.4531	rs71584924	1:89171731:TG:T	---+	42	0.1594
1	89174229	T	C	-0.0454	0.0071	1.829e-10	0.4505	rs10801681	1:89174229:C:T	---+	39.3	0.1758
1	89174253	A	T	-0.0448	0.0073	8.174e-10	0.4494	rs10801682	1:89174253:T:A	---+	41.1	0.165
1	89178005	A	G	0.0564	0.0075	7.149e-14	0.6464	rs305227	1:89178005:A:G	+-++	13.1	0.3268
1	89178835	A	G	-0.0455	0.0071	1.695e-10	0.4504	rs12403528	1:89178835:G:A	---+	39.4	0.1753
1	89179331	C	G	0.0452	0.0073	6.186e-10	0.5484	rs12404690	1:89179331:C:G	+++-	36.7	0.1918
1	89180845	C	G	-0.0558	0.0078	9.028e-13	0.3528	rs167365	1:89180845:G:C	----	0	0.4612
1	89185791	A	G	-0.0451	0.0071	2.362e-10	0.4503	rs12124821	1:89185791:G:A	---+	39.7	0.1734
1	89186565	A	G	-0.057	0.0076	4.938e-14	0.3541	rs305226	1:89186565:G:A	----	0	0.7371
1	89188544	A	G	-0.0453	0.0071	1.93e-10	0.4507	rs7533835	1:89188544:G:A	---+	39.7	0.1735
1	89198826	A	G	-0.0454	0.0071	1.771e-10	0.4504	rs10754254	1:89198826:G:A	---+	37.6	0.1864
1	89198985	A	G	0.0481	0.0072	2.38e-11	0.6035	rs305221	1:89198985:A:G	+++-	19.8	0.2906
1	89208080	A	G	0.0456	0.0071	1.522e-10	0.5496	rs3767382	1:89208080:A:G	+++-	34.5	0.2053
1	89210859	T	C	0.0562	0.0075	8.432e-14	0.6464	rs305219	1:89210859:T:C	+-++	1.8	0.3833
1	89214454	CA	C	0.0503	0.0076	3.223e-11	0.601	rs35282314	1:89214454:CA:C	++++	0	0.4164
1	89222420	A	G	0.0453	0.0071	1.835e-10	0.5493	rs6704399	1:89222420:A:G	+++-	30.2	0.2308
1	89224056	CT	C	0.0519	0.0088	4.08e-09	0.5751	rs36111457	1:89224056:CT:C	+++?	17.1	0.2995
1	89225396	A	G	-0.0451	0.0071	2.201e-10	0.4505	rs4656065	1:89225396:G:A	---+	30.8	0.2277
1	89225976	T	C	-0.0557	0.0075	1.384e-13	0.3538	rs430600	1:89225976:C:T	-+--	14.9	0.3174
1	89227512	T	C	-0.057	0.0076	5.056e-14	0.3548	rs384804	1:89227512:C:T	----	0	0.7977
1	89231763	A	T	0.0449	0.0073	7.338e-10	0.5498	rs12021820	1:89231763:A:T	+++-	38.7	0.1797
1	89232337	T	G	0.0562	0.0075	8.227e-14	0.6461	rs634683	1:89232337:T:G	+-++	0	0.423
1	89234909	A	G	-0.0562	0.0075	8.25e-14	0.3547	rs444329	1:89234909:G:A	-+--	0	0.4221
1	89236029	A	T	0.0455	0.0073	4.523e-10	0.5494	rs7541301	1:89236029:A:T	+++-	35.7	0.1981
1	89236694	A	G	0.0562	0.0075	8.227e-14	0.6461	rs170038	1:89236694:A:G	+-++	0	0.423
1	89242372	A	G	-0.0567	0.0076	6.107e-14	0.354	rs805047	1:89242372:G:A	----	0	0.742
1	89242954	T	C	0.0569	0.0076	5.168e-14	0.6452	rs786923	1:89242954:T:C	++++	0	0.777
1	89244900	G	GT	-0.0456	0.0074	6.874e-10	0.453	rs71584928	1:89244900:GT:G	---+	33.2	0.2132
1	89250152	A	G	0.0456	0.0071	1.452e-10	0.5487	rs1772795	1:89250152:A:G	+++-	22.5	0.2759
1	89253357	A	G	-0.0568	0.0076	5.704e-14	0.3546	rs786908	1:89253357:G:A	----	0	0.7694
1	89255039	T	C	0.0562	0.0074	4.117e-14	0.6479	rs6671230	1:89255039:T:C	+-++	0	0.4759
1	89255345	CATA	C	-0.0506	0.0088	9.208e-09	0.4529		1:89255345:C:CATA	---?	0	0.5092
1	89259862	T	C	0.046	0.007	6.518e-11	0.5466	rs10922489	1:89259862:T:C	+++-	0	0.395
1	89260091	A	G	0.0555	0.0074	7.635e-14	0.6476	rs9427965	1:89260091:A:G	++++	0	0.5039
1	89263336	A	G	0.0557	0.0089	3.324e-10	0.6268	rs786909	1:89263336:A:G	++++	0	0.5581
1	89263369	C	G	-0.0492	0.0074	2.485e-11	0.3981	rs786910	1:89263369:G:C	----	0	0.6252
1	89265248	T	C	-0.0553	0.0074	9.786e-14	0.3516	rs786911	1:89265248:C:T	-+--	0	0.4343
1	89269340	A	G	0.0501	0.0078	1.422e-10	0.6886	rs9428015	1:89269340:A:G	++++	0	0.6113
1	89271574	T	C	-0.0444	0.007	2.454e-10	0.4453	rs786906	1:89271574:C:T	---+	27.4	0.2477
1	89272303	T	C	-0.0563	0.0075	4.533e-14	0.3527	rs786907	1:89272303:C:T	----	0	0.8214
1	89280965	A	G	-0.0448	0.007	1.709e-10	0.4482	rs786918	1:89280965:G:A	---+	24.6	0.2637
1	89281529	A	G	-0.048	0.0072	2.387e-11	0.3974	rs786919	1:89281529:G:A	----	0	0.4838
1	89281825	T	TA	-0.0453	0.0073	5.196e-10	0.4506	rs71084925	1:89281825:TA:T	---+	32	0.2203
1	89284108	A	G	0.0569	0.0078	3.05e-13	0.6442	rs1085563	1:89284108:A:G	++++	0	0.4877
1	89286535	A	T	0.0453	0.0072	3.273e-10	0.5522	rs786920	1:89286535:A:T	+++-	21.5	0.2814
1	89286673	A	G	0.0485	0.0072	1.517e-11	0.6021	rs786921	1:89286673:A:G	++++	0	0.5618
1	89287983	A	G	-0.0449	0.007	1.625e-10	0.4479	rs786922	1:89287983:G:A	---+	23.9	0.2681
1	89290857	T	C	0.0452	0.007	1.16e-10	0.5517	rs786916	1:89290857:T:C	+++-	16.1	0.3112
1	89293294	CCCCTTCCCTT	C	-0.051	0.0084	1.448e-09	0.4464	rs147919849	1:89293294:C:CCCCTTCCCTT	-+-?	57.8	0.09335
1	89293365	A	C	0.049	0.0086	1.377e-08	0.5413	rs12073606	1:89293365:A:C	+++?	21.8	0.2785
1	89293367	A	C	0.0475	0.0085	2.434e-08	0.5786	rs7534763	1:89293367:A:C	+++?	0	0.4957
1	89295330	A	G	-0.056	0.0075	6.062e-14	0.3525	rs786913	1:89295330:G:A	----	0	0.8041
1	89295765	A	C	0.0561	0.0075	5.036e-14	0.6477	rs786914	1:89295765:A:C	++++	0	0.8349
1	89295825	C	G	-0.0449	0.0072	4.583e-10	0.447	rs786915	1:89295825:G:C	---+	25.2	0.2606
1	89301123	T	C	0.0556	0.0074	7.58e-14	0.6487	rs786912	1:89301123:T:C	++++	0	0.4731
1	89303698	A	C	0.0553	0.0074	9.611e-14	0.6548	rs12066361	1:89303698:C:A	+-++	0	0.4284
1	89304059	A	T	-0.0548	0.0077	1.102e-12	0.344	rs10922492	1:89304059:A:T	-+--	0	0.4763
1	89306655	T	C	0.048	0.0072	2.502e-11	0.6091	rs6658204	1:89306655:C:T	++++	0	0.4715
1	89307261	A	G	-0.0561	0.0075	5.508e-14	0.3463	rs10801687	1:89307261:A:G	----	0	0.8151
1	89307986	A	G	-0.0463	0.0072	1.133e-10	0.3957	rs6670565	1:89307986:A:G	----	0	0.4719
1	89309602	T	C	0.0552	0.0077	7.66e-13	0.6561	rs10922493	1:89309602:C:T	+-++	0	0.4812
1	89317572	T	C	0.0482	0.0072	2.03e-11	0.6087	rs6677967	1:89317572:C:T	++++	0	0.5825
1	89323727	T	C	0.0481	0.0072	1.978e-11	0.5561	rs12143830	1:89323727:T:C	+++?	0	0.4861
1	89332099	T	C	0.0543	0.0085	1.661e-10	0.6368	rs12035750	1:89332099:C:T	+++?	0	0.7721
1	89332165	T	C	0.0459	0.0071	1.138e-10	0.5537	rs2810883	1:89332165:T:C	+++-	0	0.4598
1	89333557	T	C	-0.0553	0.0075	1.801e-13	0.3422	rs10493818	1:89333557:T:C	----	0	0.7967
1	89337695	A	C	0.0459	0.0071	1.352e-10	0.5524	rs12045944	1:89337695:A:C	+++-	0	0.4984
1	89341515	T	C	-0.0565	0.0075	5.315e-14	0.3423	rs12057453	1:89341515:T:C	----	0	0.8389
1	89344256	A	G	0.0452	0.0071	2.545e-10	0.552	rs10127863	1:89344256:A:G	+++-	0	0.4878
1	89344649	T	C	-0.0565	0.0076	7.202e-14	0.3431	rs7554456	1:89344649:T:C	----	0	0.8915
1	89345266	T	TA	0.0541	0.0094	1.049e-08	0.6739	rs11437047	1:89345266:TA:T	+++?	6.2	0.3443
1	89346691	CA	C	0.0549	0.0088	3.899e-10	0.5911	rs555111592	1:89346691:C:CA	+++?	0	0.3735
1	89351811	A	C	0.045	0.0071	1.84e-10	0.5527	rs6659626	1:89351811:A:C	+++-	0	0.4792
1	89352497	T	TG	0.0463	0.0075	5.34e-10	0.5508	rs67476549	1:89352497:T:TG	+++-	0	0.4056
1	89352612	A	T	-0.0551	0.0087	1.993e-10	0.3623	rs12740480	1:89352612:A:T	----	0	0.7468
1	89356844	A	G	0.0469	0.0084	2.644e-08	0.595	rs10801689	1:89356844:G:A	++++	0	0.7923
1	89358186	A	T	0.0486	0.0076	1.815e-10	0.6453	rs4655888	1:89358186:T:A	++++	0	0.8933
1	89359543	A	C	0.0454	0.0072	2.854e-10	0.6363	rs10922500	1:89359543:C:A	++++	0	0.6071
1	89359789	T	C	0.045	0.0072	4.16e-10	0.6374	rs10922501	1:89359789:C:T	++++	0	0.5989
1	89360157	C	G	-0.0468	0.0075	3.86e-10	0.3611	rs12238994	1:89360157:C:G	----	0	0.6341
1	89360158	A	G	0.0456	0.0072	2.402e-10	0.6372	rs10922502	1:89360158:G:A	++++	0	0.6082
1	89360289	T	TAA	-0.0466	0.0085	4.735e-08	0.3717	rs55928901	1:89360289:T:TAA	---?	0	0.4578
1	89360520	T	G	0.0454	0.0072	2.803e-10	0.6363	rs10922503	1:89360520:G:T	++++	0	0.6138
1	89361767	A	C	0.045	0.0072	3.96e-10	0.6348	rs10922504	1:89361767:C:A	++++	0	0.614
1	89362299	T	C	0.04	0.0071	1.478e-08	0.4565	rs6691473	1:89362299:C:T	+++?	33.2	0.2237
1	89362611	T	C	-0.0438	0.0073	1.609e-09	0.3751	rs4142615	1:89362611:C:T	----	0	0.8278
1	89362631	A	G	0.0439	0.0072	9.998e-10	0.6239	rs4142614	1:89362631:A:G	++++	0	0.8171
1	89363264	T	C	-0.0543	0.0076	6.796e-13	0.3288	rs6679817	1:89363264:T:C	----	0	0.8837
1	89364006	A	G	-0.0428	0.007	8.188e-10	0.4909	rs4322206	1:89364006:G:A	---+	4.2	0.372
1	89364972	A	G	-0.0417	0.0069	1.9e-09	0.487	rs7551257	1:89364972:G:A	---+	0	0.4492
1	89366468	A	G	0.0464	0.0074	4.284e-10	0.6512	rs4284240	1:89366468:G:A	++++	0	0.6889
1	89366676	A	G	0.0442	0.007	2.134e-10	0.5111	rs7550741	1:89366676:A:G	++++	0	0.5445
1	89368765	T	C	-0.0455	0.0071	1.127e-10	0.4919	rs7549363	1:89368765:C:T	----	0	0.4458
1	89370336	A	T	-0.0527	0.0093	1.69e-08	0.3352	rs59451191	1:89370336:A:T	---?	0	0.6983
1	89370713	A	G	0.0483	0.0075	8.994e-11	0.6525	rs34220649	1:89370713:G:A	++++	0	0.7536
1	89370865	A	C	0.0477	0.0075	1.585e-10	0.6531	rs34726720	1:89370865:C:A	++++	0	0.7613
1	89373371	T	C	0.0443	0.007	2.716e-10	0.5185	rs10801690	1:89373371:C:T	++++	0	0.4256
1	89376336	C	G	-0.0497	0.0076	7.68e-11	0.3564	rs12122700	1:89376336:C:G	----	0	0.8014
1	89376929	T	C	-0.0442	0.007	3.443e-10	0.4993	rs10754256	1:89376929:C:T	----	0	0.6323
1	89378887	A	G	-0.0478	0.0074	8.599e-11	0.3571	rs9787246	1:89378887:A:G	----	0	0.8116
1	89381949	A	T	-0.0512	0.0089	9.182e-09	0.2423	rs34974281	1:89381949:A:T	---?	0	0.7758
1	89382577	CT	C	0.0487	0.0089	4.493e-08	0.5719	rs71084930	1:89382577:C:CT	+++?	8	0.3374
1	89382664	C	G	0.0459	0.0072	1.723e-10	0.5196	rs9787133	1:89382664:G:C	++++	12.7	0.3289
1	89383098	T	G	-0.0446	0.0069	1.229e-10	0.4814	rs9787377	1:89383098:T:G	----	24	0.2674
1	89385758	CA	C	-0.0514	0.0089	7.625e-09	0.3636	rs71584937	1:89385758:CA:C	----	0	0.8368
1	89388944	A	C	0.0442	0.0069	1.8e-10	0.5192	rs7532151	1:89388944:C:A	++++	25.3	0.2599
1	89396447	A	T	-0.0442	0.0072	8.267e-10	0.4776	rs12130865	1:89396447:A:T	----	42.8	0.155
1	89398254	A	G	-0.0479	0.0075	1.428e-10	0.3535	rs11585503	1:89398254:A:G	----	0	0.8135
1	89401058	A	AG	-0.0514	0.0088	4.373e-09	0.363	rs11307624	1:89401058:A:AG	---?	10.3	0.328
1	89402348	CA	C	-0.0501	0.0077	5.609e-11	0.3579	rs536708476	1:89402348:CA:C	----	0	0.7576
1	89402379	G	GC	0.0454	0.0072	3.932e-10	0.5001	rs35499972	1:89402379:G:GC	++++	13	0.3273
1	89402960	C	G	0.0435	0.0072	1.977e-09	0.5259	rs12729558	1:89402960:G:C	+++?	64.3	0.06082
1	89403478	A	G	-0.0428	0.0069	6.556e-10	0.4752	rs35023423	1:89403478:A:G	----	23.9	0.2677
1	89405332	A	G	0.0478	0.0074	8.536e-11	0.6404	rs12138645	1:89405332:G:A	++++	0	0.8175
1	89406541	A	G	0.045	0.007	1.07e-10	0.5008	rs10801696	1:89406541:A:G	++++	26.6	0.2523
1	89408073	A	C	0.0437	0.0069	3.014e-10	0.5055	rs4233335	1:89408073:A:C	++++	0	0.3956
1	89408394	T	C	-0.0479	0.0074	8.321e-11	0.3597	rs12732490	1:89408394:T:C	----	0	0.806
1	89409911	A	G	-0.0421	0.007	1.526e-09	0.467	rs7530513	1:89409911:A:G	----	5.7	0.3647
1	89412188	T	C	0.0479	0.0074	7.833e-11	0.6405	rs12141262	1:89412188:C:T	++++	0	0.8169
1	89412372	A	G	-0.0421	0.007	1.474e-09	0.467	rs12144640	1:89412372:A:G	----	5.3	0.3663
1	89413353	T	C	-0.0427	0.0069	7.352e-10	0.4748	rs6663465	1:89413353:T:C	----	33.3	0.2124
1	89413774	CAAACAAAACA	C	0.051	0.0089	9.633e-09	0.6006	rs201390843	1:89413774:C:CAAACAAAACA	+++?	0	0.8313
1	89413873	T	C	-0.0427	0.0069	7.416e-10	0.4748	rs2390675	1:89413873:T:C	----	32.8	0.2154
1	89413920	A	G	0.0428	0.0069	6.831e-10	0.5252	rs2893083	1:89413920:G:A	++++	32.8	0.2155
1	89415576	T	C	0.0426	0.0069	7.625e-10	0.5252	rs1325923	1:89415576:C:T	++++	33.2	0.213
1	89416516	T	C	0.0426	0.0069	7.625e-10	0.5252	rs6673179	1:89416516:C:T	++++	33.2	0.213
1	89416738	C	G	0.0499	0.0076	6.854e-11	0.6416	rs6658267	1:89416738:G:C	++++	0	0.7869
1	89417695	T	C	0.0458	0.0072	1.927e-10	0.6246	rs2765524	1:89417695:T:C	++++	0	0.5001
1	89417918	T	C	-0.0478	0.0073	5.816e-11	0.3602	rs11579178	1:89417918:T:C	----	0	0.6554
1	89418231	A	G	-0.0424	0.0069	9.438e-10	0.4733	rs1409151	1:89418231:A:G	----	27.2	0.2487
1	89418403	T	C	-0.0439	0.007	3.067e-10	0.4682	rs1409152	1:89418403:T:C	----	0	0.42
1	89419861	A	G	-0.0479	0.0075	1.362e-10	0.3599	rs6692335	1:89419861:A:G	----	0	0.8116
1	89420315	T	C	0.0425	0.0069	9.263e-10	0.5267	rs1325924	1:89420315:C:T	++++	26.1	0.2549
1	89422084	A	T	-0.0433	0.0072	1.852e-09	0.4725	rs10801697	1:89422084:A:T	----	32	0.2203
1	89422173	A	C	-0.0424	0.0069	9.903e-10	0.4733	rs10801698	1:89422173:A:C	----	27.6	0.2466
1	89422472	T	G	0.0478	0.0075	1.461e-10	0.6407	rs10922528	1:89422472:G:T	++++	0	0.7973
1	89423623	A	T	-0.0498	0.0076	7.531e-11	0.3584	rs2038905	1:89423623:A:T	----	0	0.7567
1	89423920	T	C	-0.0449	0.007	1.243e-10	0.4933	rs6682686	1:89423920:T:C	----	23.7	0.2691
1	89425806	T	C	-0.0427	0.0069	7.523e-10	0.475	rs28633936	1:89425806:T:C	----	28	0.2438
1	89425939	T	C	-0.0423	0.0069	1.07e-09	0.4734	rs17472737	1:89425939:T:C	----	28.7	0.2397
1	89425966	T	C	0.0422	0.0069	1.16e-09	0.5265	rs17472779	1:89425966:C:T	++++	28.7	0.2396
1	89426065	T	TA	-0.05	0.0077	6.476e-11	0.3578	rs142947583	1:89426065:T:TA	----	0	0.6897
1	89426260	T	C	-0.0439	0.0069	2.561e-10	0.4948	rs2765527	1:89426260:C:T	----	0	0.4258
1	89426277	T	C	-0.0426	0.0069	8.142e-10	0.4751	rs10922529	1:89426277:T:C	----	25.2	0.2606
1	89426902	A	G	-0.0437	0.007	3.629e-10	0.4681	rs3738055	1:89426902:A:G	----	0	0.424
1	89427252	A	G	-0.0474	0.0074	1.368e-10	0.3602	rs10922530	1:89427252:A:G	----	0	0.6083
1	89427453	A	G	-0.0437	0.007	3.612e-10	0.4682	rs1325922	1:89427453:A:G	----	0	0.4195
1	89427571	C	G	-0.0449	0.0072	5.916e-10	0.4674	rs3753683	1:89427571:C:G	----	0	0.445
1	89428107	A	G	0.0418	0.0069	1.533e-09	0.5234	rs3820242	1:89428107:G:A	++++	29.5	0.235
1	89429039	A	T	-0.0434	0.0072	1.689e-09	0.4725	rs1409148	1:89429039:A:T	----	34.1	0.2074
1	89429149	T	C	0.0427	0.0069	7.417e-10	0.5251	rs1409149	1:89429149:C:T	++++	30.5	0.2295
1	89430420	A	G	0.0439	0.0071	5.382e-10	0.5326	rs1536259	1:89430420:G:A	++++	0	0.4278
1	89431277	T	C	-0.0427	0.0069	7.687e-10	0.4743	rs7526419	1:89431277:T:C	----	30.6	0.2286
1	89433006	A	C	0.0475	0.0074	1.367e-10	0.6406	rs12760975	1:89433006:C:A	++++	0	0.6346
1	89435414	A	G	0.0425	0.007	1.459e-09	0.528	rs3753679	1:89435414:G:A	++++	31.3	0.2244
1	89435523	A	T	0.0456	0.0073	3.173e-10	0.5013	rs2810876	1:89435523:A:T	++++	16	0.3118
1	89435778	T	C	0.0425	0.007	1.53e-09	0.5281	rs7539070	1:89435778:C:T	++++	31.9	0.2211
1	89436181	T	C	0.0439	0.0071	5.536e-10	0.5331	rs10801699	1:89436181:C:T	++++	0	0.4225
1	89438113	A	T	0.0435	0.0072	1.599e-09	0.5275	rs4142616	1:89438113:T:A	++++	37.4	0.1874
1	89438598	C	G	-0.0437	0.0072	1.371e-09	0.4694	rs7556189	1:89438598:C:G	----	37.3	0.1885
1	89438739	A	T	-0.045	0.0073	5.718e-10	0.4662	rs12729969	1:89438739:A:T	----	0	0.4369
1	89440675	A	G	-0.0479	0.0075	1.363e-10	0.3579	rs35594043	1:89440675:A:G	----	0	0.7968
1	89440804	A	G	-0.0442	0.0071	5.446e-10	0.4649	rs12065833	1:89440804:A:G	---?	12.3	0.3198
1	89440896	A	G	0.0452	0.0074	9.229e-10	0.6386	rs4656069	1:89440896:G:A	+-+?	66.4	0.05106
1	89440917	A	C	-0.0441	0.0071	5.683e-10	0.4662	rs4656070	1:89440917:A:C	---?	23.8	0.2692
1	89440977	A	G	-0.044	0.0071	4.763e-10	0.467	rs4656071	1:89440977:A:G	----	0	0.4367
1	89441642	A	G	0.0492	0.0072	9.014e-12	0.557	rs12120164	1:89441642:G:A	+++?	17.2	0.2989
1	89441719	G	GAA	-0.0559	0.0092	1.238e-09	0.3528	rs67331903	1:89441719:G:GAA	----	0	0.7064
1	89442732	T	C	0.0473	0.0071	3.188e-11	0.5505	rs10922531	1:89442732:C:T	++++	34.5	0.205
1	89442733	T	C	-0.055	0.0079	2.52e-12	0.3361	rs10922532	1:89442733:T:C	----	0	0.5777
1	89443967	A	T	0.0475	0.0073	7.763e-11	0.5507	rs7517036	1:89443967:T:A	++++	44.9	0.1422
1	89444965	T	C	-0.0477	0.0071	2.332e-11	0.4468	rs4655890	1:89444965:T:C	----	43.5	0.1506
1	89447978	A	T	-0.0462	0.0074	4.479e-10	0.446	rs10754258	1:89447978:A:T	----	45.9	0.1357
1	92168758	T	C	0.0446	0.0072	4.426e-10	0.3893	rs4650271	1:92168758:T:C	++++	5	0.3678
1	92171267	A	G	-0.0425	0.007	1.457e-09	0.4926	rs284876	1:92171267:G:A	----	32.8	0.2156
1	92171861	A	G	0.0422	0.0073	8.058e-09	0.5687	rs11165288	1:92171861:G:A	++++	0	0.4349
1	92171866	A	G	0.0418	0.0071	3.109e-09	0.4141	rs4370805	1:92171866:A:G	++++	0	0.3983
1	92172097	A	G	0.0411	0.0071	5.571e-09	0.4158	rs2391027	1:92172097:A:G	++++	0	0.4455
1	92172608	A	G	-0.0391	0.007	2.738e-08	0.5785	rs6660484	1:92172608:G:A	----	0	0.7889
1	92195033	C	G	-0.0472	0.0073	1.123e-10	0.5741	rs6685808	1:92195033:C:G	----	0	0.4611
1	92197677	A	G	-0.0464	0.0074	2.871e-10	0.6556	rs11578802	1:92197677:A:G	----	0	0.4417
1	92197762	A	C	0.0479	0.0074	7.607e-11	0.3378	rs7512284	1:92197762:A:C	++++	0	0.542
1	92198162	A	G	-0.0476	0.0074	1.009e-10	0.6621	rs7517044	1:92198162:G:A	----	0	0.5565
1	92198814	A	G	-0.0467	0.0074	2.35e-10	0.6547	rs10783004	1:92198814:A:G	----	3.1	0.3772
1	92199295	T	C	0.0472	0.0074	1.576e-10	0.3442	rs11165372	1:92199295:C:T	+-++	14	0.3225
1	92199509	T	C	0.0472	0.0074	1.544e-10	0.345	rs12074859	1:92199509:C:T	+-++	14.4	0.32
1	92200218	T	C	-0.0484	0.0074	5.062e-11	0.6635	rs2306887	1:92200218:C:T	----	0	0.5157
1	92200593	A	G	0.0467	0.0074	2.418e-10	0.344	rs11165376	1:92200593:G:A	+-++	29.9	0.2327
1	92200597	A	G	0.0479	0.0074	8.113e-11	0.3362	rs12124904	1:92200597:A:G	++++	0	0.4779
1	92200753	T	G	-0.0452	0.0075	1.421e-09	0.66	rs12069138	1:92200753:T:G	-+--	54.2	0.08774
1	92200782	A	G	-0.0456	0.0074	6.441e-10	0.66	rs12069176	1:92200782:A:G	-+--	54.3	0.08734
1	92201002	A	C	0.0455	0.0075	1.102e-09	0.3397	rs11165380	1:92201002:C:A	+-++	55.9	0.07857
1	92201699	A	C	0.0452	0.007	1.33e-10	0.4548	rs12076549	1:92201699:C:A	+-++	36.1	0.1954
1	92205471	A	G	-0.0471	0.0071	3.102e-11	0.5681	rs12123737	1:92205471:G:A	----	0	0.8483
1	115358240	A	G	-0.0483	0.0084	7.76e-09	0.7783	rs3121502	1:115358240:G:A	----	0	0.6139
1	115359607	A	G	-0.0483	0.0086	1.613e-08	0.7871	rs2798660	1:115359607:G:A	-+--	0	0.6085
1	115362655	T	C	-0.0467	0.0085	3.357e-08	0.7848	rs3121505	1:115362655:C:T	-+--	0	0.5545
1	115362785	T	C	0.0476	0.0085	1.789e-08	0.2143	rs3104447	1:115362785:T:C	+-++	0	0.5591
1	115365160	C	G	-0.0477	0.0087	4.793e-08	0.7859	rs3104449	1:115365160:G:C	-+--	0	0.6521
1	115366017	T	C	-0.048	0.0085	1.445e-08	0.7822	rs2647303	1:115366017:T:C	-+--	0	0.5508
1	115366116	T	C	0.0469	0.0085	2.904e-08	0.2154	rs2798665	1:115366116:T:C	+-++	0	0.5799
1	115388152	A	G	0.0486	0.0088	3.212e-08	0.2092	rs360601	1:115388152:A:G	+-++	0	0.7507
1	115410297	T	C	-0.0511	0.0086	3.251e-09	0.7896	rs360626	1:115410297:C:T	----	0	0.9936
1	115470852	T	C	-0.0516	0.0086	2.329e-09	0.79	rs360589	1:115470852:C:T	----	0	0.9936
1	115471321	A	G	0.0517	0.0086	2.151e-09	0.21	rs360592	1:115471321:A:G	++++	0	0.9935
1	115497941	T	C	-0.0514	0.0086	2.739e-09	0.7904	rs360683	1:115497941:C:T	----	0	0.9937
1	115503064	T	C	0.0515	0.0086	2.404e-09	0.2096	rs12026125	1:115503064:T:C	++++	0	0.9939
1	115524404	T	C	-0.0513	0.0086	2.87e-09	0.7904	rs12044828	1:115524404:C:T	----	0	0.9928
1	115542432	A	G	0.051	0.0086	3.62e-09	0.2097	rs12031923	1:115542432:A:G	++++	0	0.9933
1	115562046	T	G	0.0503	0.0086	5.687e-09	0.2102	rs7513506	1:115562046:T:G	++++	0	0.9938
1	115590017	A	G	0.0503	0.0086	5.675e-09	0.2106	rs11577555	1:115590017:A:G	++++	0	0.9875
1	115593414	C	G	-0.0529	0.0087	1.187e-09	0.7718	rs1321105	1:115593414:G:C	----	0	0.9066
1	115598481	T	C	-0.0526	0.0085	6.671e-10	0.7711	rs72697910	1:115598481:C:T	----	0	0.8787
1	115603413	T	C	0.0456	0.0077	2.572e-09	0.2915	rs7518191	1:115603413:T:C	++-+	0	0.4655
1	115603535	A	G	0.0456	0.0077	2.59e-09	0.2916	rs11102880	1:115603535:A:G	++-+	0	0.4696
1	115603761	A	G	-0.0451	0.0077	3.691e-09	0.7065	rs4839405	1:115603761:G:A	--+-	0	0.474
1	115604175	A	C	-0.0446	0.0077	7.337e-09	0.7103		1:115604175:C:A	--+?	0	0.3918
1	115604681	A	G	-0.0454	0.0076	2.992e-09	0.7058	rs11102881	1:115604681:G:A	--+-	0	0.4711
1	115604798	T	C	0.0453	0.0076	3.194e-09	0.2943	rs10776795	1:115604798:T:C	++-+	0	0.4723
1	115605181	T	C	0.0453	0.0076	3.245e-09	0.2943	rs7550281	1:115605181:T:C	++-+	0	0.4693
1	115605646	T	C	-0.0454	0.0076	3.015e-09	0.7057	rs4839407	1:115605646:C:T	--+-	0	0.4778
1	115606136	T	C	0.0445	0.0073	1.112e-09	0.3395	rs10858063	1:115606136:T:C	++-+	0	0.4056
1	115606758	C	G	0.0431	0.0076	1.247e-08	0.34	rs6537854	1:115606758:C:G	++-+	11.9	0.3332
1	115612899	A	G	-0.0558	0.0086	7.276e-11	0.7773	rs4839410	1:115612899:G:A	----	0	0.5602
1	115616776	T	C	0.0561	0.0086	5.888e-11	0.2228	rs755820	1:115616776:T:C	++++	0	0.4823
1	115617200	T	G	0.0489	0.0076	1.416e-10	0.3056	rs1286363	1:115617200:G:T	++++	14.9	0.3176
1	115617856	T	C	0.051	0.008	2.037e-10	0.2631	rs1286366	1:115617856:C:T	++++	0	0.4312
1	115618547	T	C	-0.0493	0.0087	1.481e-08	0.7839	rs4839022	1:115618547:C:T	----	0	0.4384
1	115618813	T	C	0.0452	0.0079	9.133e-09	0.2664	rs4839411	1:115618813:T:C	++++	0	0.4068
1	115618876	C	G	0.0468	0.0081	9.22e-09	0.2683	rs4839023	1:115618876:C:G	++++	0	0.6473
1	115619422	T	C	0.044	0.0079	2.171e-08	0.2681	rs6681880	1:115619422:T:C	++++	0	0.5991
1	115620739	T	C	0.0489	0.0085	8.702e-09	0.2173	rs12137569	1:115620739:T:C	++++	0	0.6782
1	115625839	T	C	0.0493	0.0085	7.625e-09	0.2144	rs11102886	1:115625839:T:C	++++	0	0.6557
1	155017432	A	G	0.0675	0.0117	8.263e-09	0.108	rs74677851	1:155017432:A:G	+++?	0	0.8068
1	155026942	A	C	0.0598	0.0104	9.047e-09	0.1306	rs6427128	1:155026942:C:A	+-+-	26.2	0.2543
1	155033308	A	G	0.0694	0.0097	9.289e-13	0.1579	rs11589479	1:155033308:A:G	+++-	0	0.7496
1	161078909	T	C	0.0523	0.0075	3.851e-12	0.3867	rs4656984	1:161078909:C:T	++++	33.9	0.2091
1	161122903	A	G	-0.0405	0.0073	3.443e-08	0.3576	rs4656988	1:161122903:A:G	--++	0	0.4415
1	161135559	A	G	0.0527	0.0074	1.315e-12	0.391	rs2502806	1:161135559:G:A	++++	18.3	0.2993
1	161162173	A	G	-0.0432	0.0071	1.011e-09	0.5958	rs7512012	1:161162173:A:G	----	52.7	0.09625
1	161163037	T	C	0.0431	0.0071	1.074e-09	0.4002	rs4233367	1:161163037:C:T	++++	43.2	0.1523
1	161163633	T	C	-0.0412	0.0071	5.689e-09	0.5782	rs3813622	1:161163633:T:C	----	37.1	0.1894
1	161167698	T	G	0.0399	0.0071	1.697e-08	0.418	rs4589131	1:161167698:G:T	++++	29.2	0.2367
1	161182484	A	G	0.041	0.0073	2.106e-08	0.4142	rs2501876	1:161182484:G:A	++++	15.9	0.312
1	168889373	A	G	-0.196	0.0317	6.277e-10	0.9873	rs78516619	1:168889373:G:A	--+?	57.8	0.09348
1	169026054	A	G	0.188	0.025	5.267e-14	0.0195	rs114101204	1:169026054:A:G	++-?	73.3	0.02354
1	169032877	T	C	0.1885	0.025	4.575e-14	0.0195	rs114964168	1:169032877:T:C	++-?	72.8	0.02545
1	169081792	T	G	-0.1181	0.0185	1.656e-10	0.9603	rs77977611	1:169081792:G:T	---?	70.9	0.03217
1	169090748	T	C	-0.1956	0.024	3.635e-16	0.9783	rs145163454	1:169090748:C:T	--+?	77.6	0.01142
1	169095525	T	C	0.2797	0.0416	1.817e-11	0.0109	rs141007053	1:169095525:T:C	+++?	33.3	0.2233
1	169099137	A	G	0.0873	0.015	5.693e-09	0.0603	rs75112989	1:169099137:A:G	++-+	20.1	0.2892
1	169115022	T	C	-0.1207	0.0169	9.03e-13	0.9522	rs77979353	1:169115022:C:T	--+?	55.5	0.1058
1	169135127	A	C	-0.0851	0.0147	7.757e-09	0.9394	rs16861990	1:169135127:C:A	----	0	0.6871
1	169155305	A	AC	0.113	0.0184	7.699e-10	0.0428	rs62782861	1:169155305:A:AC	++++	10.7	0.3392
1	169160458	T	C	0.1967	0.023	1.184e-17	0.0234	rs144737447	1:169160458:T:C	++-?	77.2	0.01249
1	169208179	T	C	-0.1876	0.0241	7.014e-15	0.9702	rs2227246	1:169208179:T:C	-???	0	1
1	169216412	C	G	0.1854	0.0236	4.392e-15	0.033	rs2040445	1:169216412:G:C	+?+?	0	0.4267
1	169272451	A	T	0.1181	0.0181	6.39e-11	0.0536	rs10800427	1:169272451:T:A	++-?	62.5	0.06947
1	169272453	A	G	-0.1229	0.0178	4.878e-12	0.9481	rs10800428	1:169272453:A:G	-++?	0	0.6011
1	169296864	T	C	-0.0832	0.015	2.931e-08	0.9312	rs1208327	1:169296864:T:C	--+-	0	0.5072
1	169301054	CA	C	-0.2206	0.0285	9.934e-15	0.8903	rs35728129	1:169301054:CA:C	--??	6.2	0.3018
1	169314430	T	C	0.0871	0.0152	1.028e-08	0.0677	rs1200063	1:169314430:C:T	++-+	0	0.4297
1	169324793	T	C	0.1923	0.0231	7.536e-17	0.0342	rs1209731	1:169324793:C:T	+-+?	0	0.5407
1	169359440	CAAT	C	0.0903	0.0159	1.367e-08	0.072	rs145247490	1:169359440:C:CAAT	++-+	0	0.6666
1	169424098	A	G	0.0873	0.0153	1.176e-08	0.0671	rs1208135	1:169424098:G:A	++-+	6.7	0.3596
1	169428944	T	C	-0.0829	0.0147	1.528e-08	0.9278	rs1208134	1:169428944:T:C	----	0	0.8473
1	169435027	T	C	-0.1867	0.0256	3.032e-13	0.9725	rs2678166	1:169435027:T:C	-???	0	1
1	169467654	A	G	-0.2101	0.0238	1.149e-18	0.9715	rs1894692	1:169467654:A:G	-?+?	39.6	0.1982
1	169519049	T	C	0.2107	0.0221	1.293e-21	0.0239	rs6025	1:169519049:C:T	+++?	81.1	0.005037
1	169521553	A	G	-0.0879	0.0154	1.182e-08	0.9337	rs2213868	1:169521553:A:G	---?	0	0.8021
1	169659128	T	C	0.2235	0.0375	2.433e-09	0.0101	rs185120584	1:169659128:T:C	+++?	0	0.6404
1	182073757	T	C	0.1358	0.0238	1.111e-08	0.0253	rs75388301	1:182073757:T:C	+++?	0	0.6253
1	182074958	A	G	0.135	0.0237	1.181e-08	0.0254	rs76897031	1:182074958:A:G	+++?	0	0.6213
1	182078238	A	G	0.1365	0.0237	8.138e-09	0.0253	rs78320669	1:182078238:A:G	+++?	0	0.5135
1	182078887	T	C	0.1374	0.025	3.887e-08	0.0272	rs531902250	1:182078887:T:C	+++?	0	0.4948
1	182083368	A	G	0.1366	0.0238	9.227e-09	0.0254	rs75467689	1:182083368:A:G	+++?	0	0.5437
1	182087357	A	C	-0.1367	0.0238	9.007e-09	0.9746	rs78482934	1:182087357:C:A	---?	0	0.544
1	182088555	A	G	0.1367	0.0238	9.007e-09	0.0254	rs79034142	1:182088555:A:G	+++?	0	0.544
1	182092697	A	C	0.1371	0.0238	8.091e-09	0.0254	rs75864232	1:182092697:A:C	+++?	0	0.5396
1	182096240	T	C	0.1359	0.0237	9.528e-09	0.0254	rs80092317	1:182096240:T:C	+++?	0	0.4748
1	182099041	A	G	0.1301	0.0231	1.771e-08	0.0269	rs80168809	1:182099041:A:G	+++?	0	0.6038
1	182099305	T	C	0.1298	0.0231	1.919e-08	0.027	rs78354217	1:182099305:T:C	+++?	0	0.5821
1	182099815	T	C	0.1269	0.0223	1.281e-08	0.0273	rs74993477	1:182099815:T:C	+++?	0	0.4407
1	182111330	A	G	0.1423	0.0236	1.602e-09	0.0263	rs77516781	1:182111330:A:G	+++?	0	0.5723
1	182112771	A	G	0.1404	0.0233	1.658e-09	0.0262	rs79392255	1:182112771:A:G	+++?	0	0.5663
1	182112972	T	C	0.0837	0.0153	4.533e-08	0.0711	rs61805072	1:182112972:T:C	++++	15.4	0.3146
1	182116260	A	G	-0.1492	0.023	8.891e-11	0.9692	rs1281341	1:182116260:G:A	--+?	31.5	0.2324
1	182117323	T	C	0.1664	0.0249	2.139e-11	0.0238	rs79600410	1:182117323:T:C	+++?	0	0.7849
1	182119595	A	G	-0.1404	0.0215	6.448e-11	0.951	rs1779814	1:182119595:G:A	---?	33.2	0.2238
1	182123986	A	G	0.1594	0.0247	1.191e-10	0.0249	rs149578756	1:182123986:A:G	+++?	0	0.8022
1	182124346	C	G	-0.1578	0.0257	8.333e-10	0.9753	rs75282192	1:182124346:G:C	---?	0	0.7959
1	182124990	A	G	-0.1455	0.0238	9.443e-10	0.9655	rs937227	1:182124990:G:A	---?	0	0.6238
1	182125743	T	C	-0.1394	0.0247	1.756e-08	0.9652	rs1689782	1:182125743:C:T	---?	0	0.5895
1	182125913	C	G	-0.1586	0.0257	6.888e-10	0.9753	rs78843738	1:182125913:G:C	---?	0	0.7979
1	182125999	T	G	0.1536	0.023	2.203e-11	0.0313	rs1779806	1:182125999:T:G	+++?	0	0.8166
1	182126134	A	AT	-0.1453	0.0239	1.137e-09	0.9686	rs150754563	1:182126134:AT:A	---?	0	0.7457
1	182127769	A	T	0.1591	0.0257	6.113e-10	0.0247	rs77250285	1:182127769:A:T	+++?	0	0.7991
1	182128351	A	G	-0.1529	0.0232	4.302e-11	0.9712	rs1779804	1:182128351:G:A	---?	0	0.7513
1	182129217	T	C	0.1629	0.0248	5.493e-11	0.0248	rs79458639	1:182129217:T:C	+++?	0	0.8086
1	182129542	A	C	0.1586	0.0247	1.314e-10	0.0247	rs115929584	1:182129542:A:C	+++?	0	0.53
1	182129579	A	G	0.1857	0.0294	2.514e-10	0.0171	rs147047681	1:182129579:A:G	+++?	0	0.6604
1	182129988	T	G	0.1637	0.0248	4.451e-11	0.0248	rs79866336	1:182129988:T:G	+++?	0	0.8104
1	182131540	A	G	-0.1527	0.0232	4.572e-11	0.9711	rs1779826	1:182131540:G:A	---?	0	0.7535
1	182131779	T	C	0.1636	0.0248	4.567e-11	0.0248	rs77826957	1:182131779:T:C	+++?	0	0.8104
1	182132490	T	C	-0.1524	0.0232	4.897e-11	0.9712	rs1779828	1:182132490:C:T	---?	0	0.7489
1	182132605	A	G	-0.1525	0.0232	4.777e-11	0.9712	rs1779829	1:182132605:G:A	---?	0	0.7484
1	182133446	A	G	-0.163	0.0248	5.36e-11	0.9752	rs77751801	1:182133446:G:A	---?	0	0.8135
1	182134775	A	G	0.1638	0.0248	4.343e-11	0.0248	rs113995899	1:182134775:A:G	+++?	0	0.8153
1	182135322	A	C	-0.1639	0.0248	4.23e-11	0.9752	rs77098891	1:182135322:C:A	---?	0	0.8156
1	182138357	T	C	-0.1494	0.0242	6.557e-10	0.9746	rs77273726	1:182138357:C:T	---?	0	0.5797
1	182138706	T	C	-0.1623	0.0248	6.439e-11	0.9753	rs76933778	1:182138706:C:T	---?	0	0.8119
1	182139290	T	G	-0.1491	0.0242	7.151e-10	0.9746	rs115561539	1:182139290:G:T	---?	0	0.5855
1	182139963	A	G	0.1623	0.0248	6.439e-11	0.0247	rs78327884	1:182139963:A:G	+++?	0	0.8119
1	182140196	T	C	-0.1503	0.0242	5.202e-10	0.9746	rs75205954	1:182140196:C:T	---?	0	0.5785
1	182140414	T	C	-0.1503	0.0242	5.218e-10	0.9746	rs75229071	1:182140414:C:T	---?	0	0.5774
1	182142419	A	G	-0.1501	0.0242	5.514e-10	0.9746	rs75512523	1:182142419:G:A	---?	0	0.5762
1	182143314	A	G	-0.1635	0.0248	4.7e-11	0.9752	rs77850276	1:182143314:G:A	---?	0	0.8147
1	182143406	T	C	0.1522	0.0243	3.521e-10	0.0253	rs79606662	1:182143406:T:C	+++?	0	0.6599
1	182146301	A	C	0.1635	0.0248	4.7e-11	0.0248	rs79373031	1:182146301:A:C	+++?	0	0.8147
1	182147078	G	GTAC	0.1527	0.0257	2.652e-09	0.0247	rs146404190	1:182147078:G:GTAC	+-+?	5.4	0.3474
1	182147214	A	T	0.1494	0.0255	4.406e-09	0.025	rs76171335	1:182147214:A:T	+-+?	2.1	0.3601
1	182147671	T	C	-0.1533	0.0246	4.544e-10	0.9751	rs76832745	1:182147671:C:T	-+-?	23.6	0.27
1	182148211	A	G	0.1636	0.0248	4.578e-11	0.0248	rs76553902	1:182148211:A:G	+++?	0	0.8149
1	182148434	A	T	-0.1493	0.0255	4.508e-09	0.975	rs78915478	1:182148434:T:A	-+-?	2	0.3604
1	182148905	A	G	0.1482	0.0244	1.318e-09	0.025	rs148546831	1:182148905:A:G	+-+?	59.6	0.08405
1	182148959	A	G	-0.1536	0.0246	4.201e-10	0.9751	rs115699251	1:182148959:G:A	-+-?	24.1	0.2677
1	182149030	A	C	-0.1536	0.0246	4.201e-10	0.9751	rs75248049	1:182149030:C:A	-+-?	24.1	0.2677
1	182149110	T	C	-0.1536	0.0246	4.198e-10	0.9751	rs77989590	1:182149110:C:T	-+-?	24.1	0.268
1	182149430	T	C	-0.1536	0.0246	4.198e-10	0.9751	rs74683135	1:182149430:C:T	-+-?	24.1	0.268
1	182149748	A	G	-0.1536	0.0246	4.198e-10	0.9751	rs79974682	1:182149748:G:A	-+-?	24.1	0.268
1	182149875	T	C	-0.1536	0.0246	4.198e-10	0.9751	rs78838982	1:182149875:C:T	-+-?	24.1	0.268
1	182150916	T	C	0.1624	0.0248	6.272e-11	0.0247	rs74852395	1:182150916:T:C	+++?	0	0.8121
1	182153157	T	C	-0.1622	0.0248	6.627e-11	0.9753	rs78702927	1:182153157:C:T	---?	0	0.8688
1	182153932	T	G	-0.1461	0.0253	7.888e-09	0.973	rs141985849	1:182153932:G:T	---?	0	0.6039
1	182154358	A	G	0.1444	0.0241	2.147e-09	0.0255	rs74372968	1:182154358:A:G	+-+?	40.4	0.1867
1	182154465	T	C	-0.1443	0.0241	2.262e-09	0.9746	rs114495510	1:182154465:C:T	-+-?	39.2	0.193
1	182154786	A	G	-0.146	0.0245	2.388e-09	0.975	rs116345015	1:182154786:G:A	-+-?	64.3	0.06085
1	182154997	A	AG	-0.1399	0.0251	2.526e-08	0.9745	rs138057467	1:182154997:AG:A	-+-?	29.7	0.241
1	182156033	T	C	-0.145	0.0241	1.703e-09	0.9745	rs75499664	1:182156033:C:T	-+-?	17.1	0.2991
1	182156677	T	G	0.161	0.0248	9.055e-11	0.0247	rs77457334	1:182156677:T:G	+++?	0	0.8662
1	182158149	A	G	0.1611	0.0248	8.824e-11	0.0247	rs79470818	1:182158149:A:G	+++?	0	0.8665
1	182158354	A	AG	-0.1411	0.0251	1.922e-08	0.9746	rs141552515	1:182158354:AG:A	-+-?	30.8	0.236
1	182158451	A	C	-0.145	0.0241	1.7e-09	0.9744	rs76829950	1:182158451:C:A	-+-?	17	0.2996
1	182158841	A	T	0.1394	0.0249	2.236e-08	0.0256	rs76901999	1:182158841:A:T	+-+?	25.3	0.262
1	182158916	T	C	0.161	0.0248	9.055e-11	0.0247	rs78371701	1:182158916:T:C	+++?	0	0.8662
1	182159191	T	C	0.1611	0.0248	8.824e-11	0.0247	rs41268486	1:182159191:T:C	+++?	0	0.8665
1	182159545	C	G	-0.1452	0.0255	1.158e-08	0.975	rs78291454	1:182159545:G:C	-+-?	11.9	0.3216
1	182160673	A	G	0.16	0.0248	1.048e-10	0.0249	rs74991127	1:182160673:A:G	+++?	0	0.8872
1	182160677	A	G	0.1481	0.0242	8.719e-10	0.0253	rs74682170	1:182160677:A:G	+++?	0	0.6046
1	182160896	A	G	0.1506	0.0246	8.926e-10	0.025	rs78884892	1:182160896:A:G	+-+?	31.3	0.2332
1	182161182	T	C	0.1622	0.0248	6.627e-11	0.0247	rs78325604	1:182161182:T:C	+++?	0	0.8688
1	182161828	A	G	0.161	0.0248	9.055e-11	0.0247	rs77141840	1:182161828:A:G	+++?	0	0.8662
1	182162025	C	G	-0.1565	0.0257	1.142e-09	0.9753	rs74628139	1:182162025:G:C	---?	0	0.8555
1	182162575	T	C	-0.1455	0.0241	1.667e-09	0.9745	rs114002784	1:182162575:C:T	-+-?	39	0.194
1	182162901	T	C	0.1455	0.0241	1.66e-09	0.0255	rs76732320	1:182162901:T:C	+-+?	38.8	0.195
1	182163344	A	C	-0.1489	0.0242	7.091e-10	0.9746	rs75573323	1:182163344:C:A	---?	0	0.5946
1	182164484	A	T	0.1438	0.0251	1.021e-08	0.0253	rs75305587	1:182164484:A:T	+++?	0	0.5503
1	182164561	T	C	0.1493	0.0246	1.258e-09	0.025	rs80098483	1:182164561:T:C	+-+?	30.7	0.236
1	182164580	C	G	0.1565	0.0257	1.142e-09	0.0247	rs79409444	1:182164580:C:G	+++?	0	0.8555
1	182164649	A	G	0.161	0.0248	9.055e-11	0.0247	rs78612499	1:182164649:A:G	+++?	0	0.8662
1	182165716	A	G	0.1609	0.0248	9.293e-11	0.0247	rs77078166	1:182165716:A:G	+++?	0	0.866
1	182165905	A	C	-0.1461	0.0241	1.285e-09	0.9744	rs76168605	1:182165905:C:A	-+-?	17	0.2996
1	182166518	T	C	0.1622	0.0248	6.627e-11	0.0247	rs79691194	1:182166518:T:C	+++?	0	0.8688
1	182166634	A	G	-0.1622	0.0248	6.627e-11	0.9753	rs76827619	1:182166634:G:A	---?	0	0.8688
1	182168292	A	C	0.1461	0.0241	1.266e-09	0.0256	rs75921117	1:182168292:A:C	+-+?	17.7	0.2969
1	182168704	T	C	0.1471	0.0245	1.836e-09	0.025	rs114125987	1:182168704:T:C	+-+?	63.9	0.06266
1	182170065	T	C	-0.1622	0.0248	6.627e-11	0.9753	rs79449762	1:182170065:C:T	---?	0	0.8688
1	182170267	A	AT	0.1409	0.0251	1.979e-08	0.0254	rs142028524	1:182170267:A:AT	+-+?	31.1	0.2341
1	182170269	A	C	-0.1395	0.025	2.455e-08	0.9745	rs570746104	1:182170269:C:A	-+-?	32.3	0.2282
1	182170434	C	G	-0.1575	0.0257	8.805e-10	0.9752	rs77988086	1:182170434:G:C	---?	0	0.858
1	182171255	A	G	-0.1465	0.0241	1.152e-09	0.9744	rs114553651	1:182171255:G:A	-+-?	18.1	0.2948
1	182171628	C	G	-0.1575	0.0257	8.805e-10	0.9752	rs77699697	1:182171628:G:C	---?	0	0.858
1	182172766	T	TTCCCTACACA	-0.1466	0.0253	6.966e-09	0.975	rs139910627	1:182172766:TTCCCTACACA:T	---?	0	0.558
1	182173381	T	C	-0.1467	0.0241	1.08e-09	0.9744	rs76306253	1:182173381:C:T	-+-?	18.9	0.2913
1	182174202	T	C	-0.1492	0.0243	7.597e-10	0.9746	rs80315840	1:182174202:C:T	---?	0	0.5945
1	182174322	A	ACTCATG	0.1437	0.0253	1.352e-08	0.0251	rs145352020	1:182174322:A:ACTCATG	+++?	0	0.6062
1	182174374	T	C	-0.1488	0.024	5.511e-10	0.9738	rs78507958	1:182174374:C:T	---?	0	0.4715
1	182175491	A	G	0.1498	0.0243	6.609e-10	0.0253	rs78915545	1:182175491:A:G	+++?	0	0.5877
1	182176185	T	C	0.1631	0.0271	1.829e-09	0.02	rs75305087	1:182176185:T:C	+++?	0	0.7934
1	182176247	A	C	-0.1477	0.0242	1.105e-09	0.9747	rs80037405	1:182176247:C:A	---?	0	0.5345
1	182176356	A	T	-0.1452	0.0255	1.186e-08	0.9749	rs78783304	1:182176356:T:A	-+-?	12.6	0.3184
1	182177235	T	C	0.1532	0.0244	3.231e-10	0.0261	rs76235740	1:182177235:T:C	+++?	0	0.9115
1	182177298	T	C	0.1519	0.0244	4.502e-10	0.0262	rs75202733	1:182177298:T:C	+++-	0	0.9153
1	182178348	A	C	0.1524	0.0244	3.947e-10	0.0261	rs76721544	1:182178348:A:C	+++?	0	0.9338
1	182179078	A	G	0.1502	0.026	7.49e-09	0.0268	rs78546260	1:182179078:A:G	+++?	0	0.9391
1	182180265	A	G	-0.1463	0.0235	4.91e-10	0.9719	rs74793975	1:182180265:G:A	---?	0	0.9954
1	182180849	T	C	-0.1458	0.0235	5.745e-10	0.9719	rs76357106	1:182180849:C:T	---?	0	0.9957
1	182183415	A	G	0.1443	0.0235	8.149e-10	0.028	rs148015783	1:182183415:A:G	+++?	0	0.9515
1	182183438	T	C	0.1451	0.0235	6.897e-10	0.0281	rs116606233	1:182183438:T:C	+++?	0	0.9961
1	182184309	T	C	0.1447	0.0235	7.266e-10	0.028	rs79274091	1:182184309:T:C	+++?	0	0.9546
1	182185726	T	C	0.1452	0.0235	6.72e-10	0.0281	rs76089337	1:182185726:T:C	+++?	0	0.9961
1	182187694	A	C	0.1452	0.0235	6.72e-10	0.0281	rs139861788	1:182187694:A:C	+++?	0	0.9961
1	182187740	A	G	0.1458	0.0235	5.726e-10	0.0281	rs116169669	1:182187740:A:G	+++?	0	0.9962
1	182192081	A	G	-0.1447	0.0235	7.683e-10	0.9718	rs149423605	1:182192081:G:A	---?	0	0.9936
1	182204834	A	G	-0.1594	0.0276	7.624e-09	0.9806	rs76120745	1:182204834:G:A	---?	0	0.9722
1	182205474	A	G	-0.1402	0.0234	2.122e-09	0.9718	rs79103174	1:182205474:G:A	---?	0	0.9774
1	182206217	C	G	-0.1364	0.0243	1.911e-08	0.9719	rs115648081	1:182206217:G:C	---?	0	0.9817
1	182206308	A	G	0.1328	0.024	3.095e-08	0.0304	rs77015636	1:182206308:A:G	+-+?	31	0.2348
1	182208392	T	TTTG	0.1379	0.0243	1.312e-08	0.0283	rs144304849	1:182208392:T:TTTG	+++?	0	0.9653
1	182212137	A	G	0.1403	0.0234	2.069e-09	0.0282	rs75693166	1:182212137:A:G	+++?	0	0.9773
1	182213632	A	G	0.1413	0.0234	1.603e-09	0.0282	rs41268506	1:182213632:A:G	+++?	0	0.9761
1	182219727	A	T	0.2363	0.0411	9.254e-09	0.0094	rs114627267	1:182219727:A:T	+++?	0	0.4981
1	182220205	A	G	-0.1411	0.0234	1.69e-09	0.9718	rs76891328	1:182220205:G:A	---?	0	0.9371
1	182221608	A	G	0.1402	0.0233	1.822e-09	0.0282	rs77599157	1:182221608:A:G	+++?	0	0.9394
1	182222284	T	C	-0.1409	0.0233	1.529e-09	0.9718	rs80029986	1:182222284:C:T	---?	0	0.9751
1	182223232	A	T	0.138	0.0242	1.13e-08	0.0282	rs186626280	1:182223232:A:T	+++?	0	0.98
1	182223738	A	T	0.138	0.0242	1.13e-08	0.0282	rs75144992	1:182223738:A:T	+++?	0	0.98
1	182224005	A	G	0.1203	0.022	4.281e-08	0.032	rs57714473	1:182224005:A:G	++-?	51.3	0.1282
1	182224277	T	C	-0.1412	0.0233	1.41e-09	0.9717	rs78060515	1:182224277:C:T	---?	0	0.9762
1	182225053	T	C	-0.1388	0.0232	2.265e-09	0.9716	rs75765875	1:182225053:C:T	---?	0	0.9541
1	182227936	T	C	0.136	0.0226	1.855e-09	0.03	rs116814678	1:182227936:T:C	+++?	0	0.9196
1	182229719	A	T	0.1303	0.0233	2.119e-08	0.0308	rs78317526	1:182229719:A:T	+++?	0	0.859
1	182233503	C	G	-0.1323	0.0234	1.539e-08	0.9698	rs75896309	1:182233503:G:C	---?	0	0.9296
1	182236166	T	C	0.1374	0.0225	1.046e-09	0.0301	rs78079479	1:182236166:T:C	+++?	0	0.8836
1	182236178	T	C	-0.138	0.0225	8.896e-10	0.9698	rs75142121	1:182236178:C:T	---?	0	0.8815
1	182236902	A	G	-0.1312	0.0222	3.247e-09	0.9696	rs78954517	1:182236902:G:A	---?	0	0.6647
1	182237826	C	G	0.1335	0.0234	1.152e-08	0.0302	rs75355759	1:182237826:C:G	+++?	0	0.9265
1	182238001	T	C	0.1312	0.0222	3.249e-09	0.0304	rs76200682	1:182238001:T:C	+++?	0	0.6643
1	182239376	A	G	0.1321	0.0222	2.538e-09	0.0304	rs78070276	1:182239376:A:G	+++?	0	0.6646
1	182239796	A	T	-0.1257	0.0229	4.329e-08	0.9695	rs74675962	1:182239796:T:A	---?	0	0.6639
1	182239948	A	C	-0.1309	0.0222	3.568e-09	0.9696	rs75278798	1:182239948:C:A	---?	0	0.6719
1	182240244	T	C	0.138	0.0225	8.728e-10	0.0301	rs77327293	1:182240244:T:C	+++?	0	0.9217
1	182240257	A	G	-0.1303	0.0222	4.153e-09	0.9695	rs78552018	1:182240257:G:A	---?	0	0.6763
1	182241234	C	G	0.1257	0.0229	4.329e-08	0.0305	rs75637771	1:182241234:C:G	+++?	0	0.6639
1	182241303	T	C	0.1297	0.0222	4.873e-09	0.0304	rs75193601	1:182241303:T:C	+++?	0	0.6787
1	182241349	T	C	-0.1337	0.0224	2.379e-09	0.9695		1:182241349:C:T	---?	0	0.8895
1	182248023	T	C	-0.1396	0.0228	9.735e-10	0.9701	rs76213941	1:182248023:C:T	---?	0	0.9369
1	198058728	T	G	-0.0648	0.0117	2.665e-08	0.1087	rs72749412	1:198058728:T:G	----	0	0.7755
1	198060289	T	C	-0.0636	0.0116	4.457e-08	0.1101	rs72749413	1:198060289:T:C	---+	0	0.6776
1	201501967	T	C	0.04	0.0071	2.006e-08	0.4546	rs12725631	1:201501967:C:T	++++	0	0.832
1	214145389	T	C	0.0441	0.0072	9.505e-10	0.4179	rs340884	1:214145389:C:T	++++	0	0.793
1	214145706	T	C	-0.0473	0.0071	3.262e-11	0.4404	rs340883	1:214145706:T:C	---+	0	0.8394
1	214145731	C	G	0.0491	0.0074	2.804e-11	0.4473	rs340882	1:214145731:G:C	++++	0	0.9648
1	214147889	T	C	-0.0453	0.007	8.369e-11	0.4913	rs7529073	1:214147889:C:T	---+	0	0.4256
1	214148246	A	G	0.0433	0.0072	1.868e-09	0.3974	rs1431985	1:214148246:A:G	+-++	11	0.3379
1	214148628	A	G	-0.0428	0.007	1.131e-09	0.5251	rs1431984	1:214148628:G:A	-+--	23.4	0.2707
1	214148772	T	G	0.0429	0.007	9.898e-10	0.4748	rs1431983	1:214148772:T:G	+-++	25.3	0.2599
1	214149061	T	G	-0.0421	0.0069	1.212e-09	0.5222	rs1431982	1:214149061:G:T	-+--	24.1	0.2668
1	214149794	T	TAAA	0.0599	0.0091	5.072e-11	0.6145	rs72227463	1:214149794:T:TAAA	+-+?	58.7	0.08885
1	214154547	T	G	-0.0414	0.0071	4.328e-09	0.5187	rs2075424	1:214154547:G:T	----	0	0.5813
1	214154719	T	G	0.0448	0.0073	1.053e-09	0.3691	rs2075423	1:214154719:T:G	++++	0	0.7373
1	214156165	A	G	0.0465	0.0071	6.704e-11	0.413	rs9970073	1:214156165:A:G	++++	26.3	0.2542
1	214156514	T	C	0.047	0.0071	5.07e-11	0.4206	rs340879	1:214156514:C:T	++++	0	0.6831
1	214156860	T	C	0.0456	0.0073	3.425e-10	0.376	rs235924	1:214156860:C:T	++++	0	0.7476
1	214157049	C	G	-0.0468	0.0075	4.897e-10	0.62	rs340878	1:214157049:C:G	----	0	0.5905
1	214157246	A	G	-0.0449	0.0071	1.985e-10	0.525	rs340877	1:214157246:A:G	----	0	0.472
1	214158132	T	C	-0.0457	0.0071	9.609e-11	0.5294	rs340876	1:214158132:T:C	----	0	0.5515
1	214158986	C	G	-0.0478	0.0073	4.296e-11	0.4679	rs340875	1:214158986:C:G	----	2.5	0.3798
1	214159256	T	C	0.046	0.007	5.771e-11	0.4932	rs340874	1:214159256:C:T	++++	0	0.8608
1	214160529	A	G	-0.0491	0.0071	3.646e-12	0.5179	rs340873	1:214160529:A:G	----	0	0.4062
1	214160548	A	T	0.0499	0.0072	5.919e-12	0.4826	rs340872	1:214160548:T:A	++++	0	0.4516
1	214161754	A	AG	-0.0472	0.0085	2.949e-08	0.5134	rs66760546	1:214161754:A:AG	---?	0	0.4006
1	214161820	A	G	-0.0494	0.0071	2.699e-12	0.4559	rs340839	1:214161820:A:G	----	0	0.4434
1	214162573	A	T	0.0518	0.0073	9.489e-13	0.4955	rs340838	1:214162573:T:A	++++	0	0.5469
1	214162734	T	G	-0.0513	0.0071	3.752e-13	0.5044	rs340837	1:214162734:T:G	----	0	0.5645
1	214163069	T	C	-0.0536	0.0071	3.384e-14	0.5074	rs340836	1:214163069:T:C	----	0	0.6572
1	214163675	A	G	-0.0476	0.0082	5.545e-09	0.4539	rs340835	1:214163675:A:G	----	0	0.7203
1	214163973	CAG	C	0.0499	0.0088	1.258e-08	0.4653	rs71963857	1:214163973:C:CAG	+++?	0	0.7986
1	214288307	T	C	-0.0423	0.0073	6.38e-09	0.3766	rs1795041	1:214288307:T:C	----	0	0.8274
1	214288379	C	G	-0.041	0.0075	3.871e-08	0.3787	rs1660385	1:214288379:C:G	---+	0	0.611
1	214288429	A	G	0.0398	0.0071	2.352e-08	0.6017	rs1795040	1:214288429:G:A	++--	0	0.4379
1	214289905	A	G	-0.0392	0.0072	4.96e-08	0.5265	rs10864085	1:214289905:G:A	--+-	1.2	0.3862
1	214293183	T	C	-0.043	0.0074	6.193e-09	0.5808	rs2884893	1:214293183:C:T	---+	0	0.8941
1	214298120	A	T	-0.0605	0.0076	2.217e-15	0.4246	rs1660373	1:214298120:T:A	---?	14.3	0.3114
1	214301282	T	C	-0.0474	0.0072	5.068e-11	0.5112	rs2919487	1:214301282:C:T	---?	60.2	0.0813
1	214302734	A	G	-0.0482	0.0073	2.957e-11	0.5247	rs6665914	1:214302734:A:G	----	0	0.5224
1	219172893	T	C	-1.118	0.1924	6.217e-09	0.9984	rs191238524	1:219172893:C:T	-???	0	1
1	219640680	A	C	0.0408	0.0073	2.646e-08	0.3572	rs2820436	1:219640680:C:A	++-?	52.7	0.1208
1	219644993	T	C	-0.0398	0.0073	4.938e-08	0.6437	rs2605102	1:219644993:T:C	--++	61.3	0.05152
1	219645197	T	C	-0.0398	0.0073	4.961e-08	0.6434	rs2605104	1:219645197:T:C	--++	61.4	0.05103
1	219646223	A	C	-0.0408	0.0073	2.346e-08	0.6414	rs2605105	1:219646223:A:C	--++	62.1	0.04788
1	219650836	T	TC	-0.042	0.0076	2.783e-08	0.6519	rs5781122	1:219650836:T:TC	--++	57.6	0.06966
1	219652009	A	G	0.0416	0.0074	1.608e-08	0.3473	rs2605108	1:219652009:G:A	++--	56.8	0.07384
1	219652033	A	C	0.0416	0.0073	1.059e-08	0.3434	rs2791552	1:219652033:C:A	++--	58	0.06738
1	219652467	T	TG	0.0425	0.0076	1.834e-08	0.3502	rs34927463	1:219652467:TG:T	++--	58.4	0.06526
1	219652689	A	G	-0.0419	0.0074	1.357e-08	0.6527	rs1563350	1:219652689:A:G	--++	58.2	0.0667
1	219652694	A	T	0.0426	0.0076	1.737e-08	0.3483	rs1563351	1:219652694:T:A	++--	57.9	0.06805
1	219652795	A	T	0.0432	0.0076	1.076e-08	0.3504	rs1563352	1:219652795:T:A	++--	60.6	0.05455
1	219653101	T	C	0.0419	0.0074	1.355e-08	0.3475	rs1563355	1:219653101:C:T	++--	58.3	0.06608
1	219653354	C	G	0.0425	0.0076	1.803e-08	0.3482	rs2605109	1:219653354:G:C	++--	57.7	0.06901
1	219653685	T	G	0.0418	0.0074	1.457e-08	0.3473	rs2445127	1:219653685:G:T	++--	58.1	0.06698
1	219653704	T	C	0.0419	0.0074	1.33e-08	0.347	rs2486895	1:219653704:C:T	++--	57.4	0.07076
1	219654392	T	C	-0.0418	0.0074	1.457e-08	0.6526	rs2605110	1:219654392:T:C	--++	58.1	0.06698
1	219655031	A	T	0.0425	0.0076	1.826e-08	0.3481	rs2791551	1:219655031:T:A	++--	57.5	0.0698
1	219655369	T	G	0.0418	0.0074	1.461e-08	0.3474	rs2791550	1:219655369:G:T	++--	58.2	0.06662
1	219655838	C	G	-0.0424	0.0076	1.948e-08	0.6509	rs1531093	1:219655838:C:G	--++	60.1	0.05728
1	219655876	A	G	0.0411	0.0074	2.417e-08	0.3462	rs1531094	1:219655876:G:A	++--	57.6	0.06939
1	219656094	T	G	-0.0418	0.0074	1.413e-08	0.6526	rs1531095	1:219656094:T:G	--++	57.4	0.07056
1	219656240	A	AG	0.0424	0.0076	1.97e-08	0.3482	rs34058591	1:219656240:AG:A	++--	58.3	0.06601
1	219656760	A	T	0.0427	0.0076	1.566e-08	0.3482	rs1531097	1:219656760:T:A	++--	58	0.06742
1	219657124	T	G	0.0419	0.0074	1.361e-08	0.3475	rs2820427	1:219657124:G:T	++--	57	0.07263
1	219670148	T	C	-0.0396	0.0071	2.76e-08	0.5811	rs718700	1:219670148:T:C	--++	68.3	0.02372
1	219670998	A	T	0.0413	0.0073	1.68e-08	0.4585	rs12143910	1:219670998:T:A	+---	79.1	0.002449
1	219671205	T	C	-0.0404	0.0071	1.509e-08	0.5411	rs11118319	1:219671205:T:C	-+++	74.4	0.00836
1	219673143	T	C	0.0389	0.0071	4.853e-08	0.4572	rs12046972	1:219673143:C:T	+---	74.1	0.009025
1	219673705	A	G	0.0478	0.0075	1.438e-10	0.3467	rs2820468	1:219673705:G:A	+---	71	0.01594
1	219675209	T	G	-0.0399	0.0071	2.097e-08	0.5731	rs2820465	1:219675209:T:G	-+++	56	0.07779
1	219676042	A	G	0.0393	0.007	2.072e-08	0.4134	rs2791553	1:219676042:G:A	+---	59.6	0.05947
1	219678736	A	C	0.0391	0.0071	4.372e-08	0.4574	rs6672377	1:219678736:C:A	+---	73.2	0.01069
1	219679967	C	G	-0.0421	0.0074	1.07e-08	0.5438	rs12044156	1:219679967:C:G	-++?	84	0.001899
1	219681701	A	AT	-0.0408	0.0074	3.774e-08	0.5393	rs68078464	1:219681701:A:AT	-+++	80.2	0.001718
1	219686440	T	C	-0.0394	0.0071	3.307e-08	0.542	rs12031785	1:219686440:T:C	-+++	74.3	0.008653
1	219687432	T	C	-0.0473	0.0074	1.679e-10	0.6596	rs2785990	1:219687432:T:C	-+-+	73.8	0.009593
1	219688634	T	C	0.0402	0.0071	1.584e-08	0.4187	rs2494195	1:219688634:C:T	+---	63.6	0.04111
1	219693220	A	G	0.0488	0.0074	4.296e-11	0.3362	rs2820464	1:219693220:A:G	+-+-	72.8	0.0116
1	219695670	A	G	-0.0502	0.0088	1.26e-08	0.6664	rs2485302	1:219695670:G:A	-+-+	76.4	0.005336
1	219700063	T	C	0.0499	0.0074	1.628e-11	0.3366	rs2820460	1:219700063:T:C	+-+-	69	0.02144
1	219700519	T	C	-0.0495	0.0074	2.274e-11	0.6622	rs2785980	1:219700519:C:T	-+-+	69.5	0.02014
1	219700662	T	TC	0.0507	0.0075	1.474e-11	0.3424	rs55749352	1:219700662:T:TC	+---	80.3	0.001632
1	219704537	T	C	0.0497	0.0074	1.884e-11	0.337	rs9431559	1:219704537:T:C	+-+-	70.4	0.01746
1	219705205	T	C	0.0496	0.0076	5.043e-11	0.3314	rs4500327	1:219705205:T:C	+-+-	71.5	0.01447
1	219706327	A	G	-0.0504	0.0075	1.362e-11	0.6583	rs2785986	1:219706327:G:A	-+-+	70	0.01864
1	219707048	C	G	-0.0535	0.0076	2.421e-12	0.6568	rs9431171	1:219707048:G:C	-+-+	76	0.005872
1	219708773	A	C	0.0505	0.0075	1.286e-11	0.3415	rs1572505	1:219708773:A:C	+-+-	69.3	0.02054
1	219709031	A	C	0.0504	0.0075	1.407e-11	0.3418	rs2993027	1:219709031:A:C	+-+-	70.2	0.01799
1	219709126	A	G	0.0503	0.0075	1.467e-11	0.3418	rs2785985	1:219709126:A:G	+-+-	69.5	0.02007
1	219709526	A	C	0.0501	0.0075	1.8e-11	0.3413	rs1415290	1:219709526:A:C	+-+-	69.3	0.02051
1	219710186	A	G	-0.0489	0.0074	3.379e-11	0.6493	rs1337098	1:219710186:A:G	-+-+	73.4	0.01039
1	219710566	T	C	-0.0501	0.0075	1.732e-11	0.6588	rs4846564	1:219710566:C:T	-+-+	68.9	0.02176
1	219711386	A	G	-0.0484	0.0074	6.431e-11	0.6585	rs2785984	1:219711386:G:A	-+-+	78.7	0.002767
1	219712930	A	G	0.0491	0.0074	2.776e-11	0.3496	rs10779357	1:219712930:G:A	+-+-	72.4	0.0124
1	219713730	A	T	-0.05	0.0075	2.071e-11	0.631	rs10779358	1:219713730:A:T	-+-+	80.6	0.001441
1	219714999	A	G	0.0486	0.0074	5.707e-11	0.341	rs2820449	1:219714999:A:G	+-+-	78.4	0.00302
1	219717774	A	C	-0.0503	0.0075	1.487e-11	0.6589	rs2785981	1:219717774:C:A	-+-+	69.3	0.02072
1	219718787	T	C	-0.0513	0.0088	5.886e-09	0.651	rs78857931	1:219718787:T:C	-+-?	79.3	0.007948
1	219719625	A	G	-0.0533	0.0077	4.113e-12	0.6453	rs78190323	1:219719625:A:G	-+-?	80.7	0.005672
1	219722104	A	G	0.0502	0.0075	1.606e-11	0.3421	rs4846565	1:219722104:A:G	+-+-	70	0.01847
1	219727779	T	C	-0.0461	0.0075	6.465e-10	0.6689	rs3001032	1:219727779:C:T	-+-+	76.7	0.004958
1	219730006	A	T	-0.0498	0.0078	1.53e-10	0.6857	rs1415293	1:219730006:T:A	-+-+	77.1	0.004411
1	219730586	C	G	0.0514	0.0078	5.203e-11	0.3136	rs4846302	1:219730586:C:G	+-+-	71.7	0.01402
1	219730799	T	G	0.0473	0.0075	3.14e-10	0.3162	rs4846303	1:219730799:T:G	+-+-	71	0.01588
1	219734960	A	C	-0.0497	0.0076	7.713e-11	0.6884	rs2820441	1:219734960:C:A	-+-+	65.3	0.03439
1	219734998	A	C	0.0497	0.0076	7.956e-11	0.3116	rs2785998	1:219734998:A:C	+-+-	65.9	0.03204
1	219741820	A	G	0.0502	0.0077	8.362e-11	0.2955	rs2820444	1:219741820:A:G	+-+-	56	0.07806
1	219742537	T	C	0.0501	0.0077	9.35e-11	0.2954	rs1415287	1:219742537:T:C	+-+-	55.9	0.07839
1	219742545	A	C	-0.0502	0.0077	8.268e-11	0.7045	rs1415288	1:219742545:C:A	-+-+	55.7	0.07975
1	219744138	A	C	0.0501	0.0077	8.796e-11	0.2953	rs2785988	1:219744138:A:C	+-+-	53.5	0.09165
1	219747226	T	TG	0.05	0.0078	1.773e-10	0.3023	rs34791232	1:219747226:T:TG	+-+-	72.1	0.01312
1	219748818	C	G	-0.0522	0.0079	4.157e-11	0.7057	rs2820446	1:219748818:G:C	-+-+	72.3	0.01258
1	219750717	T	G	0.0495	0.0077	1.485e-10	0.2945	rs4846567	1:219750717:T:G	+-+-	68.1	0.02428
1	219753509	T	C	-0.0486	0.0077	3.348e-10	0.7049	rs2820443	1:219753509:C:T	-+-+	65.7	0.03274
1	219762581	A	C	0.0468	0.0077	1.322e-09	0.2893	rs2494196	1:219762581:A:C	+-+-	45.8	0.1365
1	219766226	A	C	0.0442	0.0078	1.834e-08	0.2886	rs12131794	1:219766226:A:C	+---	67.2	0.02758
1	219771721	T	C	0.0436	0.0078	2.776e-08	0.2907	rs4846569	1:219771721:T:C	+---	67.9	0.02501
1	219773122	C	G	0.0461	0.0081	1.456e-08	0.2907	rs55893113	1:219773122:C:G	+---	70.9	0.01612
1	219788530	A	G	-0.0439	0.0078	1.728e-08	0.7106	rs7538503	1:219788530:G:A	-+++	62.9	0.0442
1	222899427	T	C	0.0427	0.0075	1.211e-08	0.3454	rs17532708	1:222899427:C:T	++++	24	0.2672
1	222906294	A	G	0.0427	0.0075	1.227e-08	0.3457	rs12043288	1:222906294:G:A	++++	25.1	0.2607
2	15725243	A	C	0.0514	0.0085	1.195e-09	0.2457	rs10206789	2:15725243:A:C	++++	37.7	0.1861
2	15725945	T	G	0.0522	0.0084	5.88e-10	0.245	rs56232290	2:15725945:T:G	+-++	45.5	0.1386
2	15726041	T	C	-0.0514	0.0084	7.99e-10	0.7536	rs13425614	2:15726041:C:T	-+--	38.6	0.1802
2	15730503	T	C	-0.0515	0.0083	6.29e-10	0.7514	rs72780850	2:15730503:C:T	-+--	30.7	0.2282
2	15734199	CA	C	0.0579	0.0105	3.249e-08	0.2475	rs146717238	2:15734199:CA:C	+-+?	52.8	0.1202
2	15735419	A	G	0.0514	0.0084	1.019e-09	0.2459	rs2302928	2:15735419:A:G	+-++	38.9	0.1785
2	15737265	A	G	-0.051	0.0083	9.008e-10	0.7513	rs3815688	2:15737265:G:A	-+--	37.5	0.1871
2	15740148	CTCATA	C	-0.0527	0.0086	8.928e-10	0.7524	rs5829517	2:15740148:C:CTCATA	-+--	70	0.01861
2	15740839	A	G	-0.0534	0.0097	3.342e-08	0.7543	rs72780856	2:15740839:G:A	-+--	40.5	0.1687
2	15744484	CT	C	-0.0526	0.0085	6.275e-10	0.7522	rs35195784	2:15744484:C:CT	-+--	69.1	0.02133
2	15746596	T	G	0.0515	0.0083	6.264e-10	0.2467	rs35352575	2:15746596:T:G	+-++	36.1	0.1954
2	15748593	T	C	-0.0507	0.0083	1.102e-09	0.75	rs12474189	2:15748593:C:T	-+--	30.1	0.2318
2	15748618	T	C	0.0506	0.0083	1.229e-09	0.2476	rs12469927	2:15748618:T:C	+-++	27.2	0.2486
2	15752662	C	G	0.0507	0.0085	2.448e-09	0.2548	rs28505900	2:15752662:C:G	+-+?	79.5	0.007566
2	15753696	T	C	-0.0488	0.0082	2.978e-09	0.7473	rs7573242	2:15753696:C:T	-+--	68.9	0.02177
2	15756328	T	C	0.0509	0.0083	9.988e-10	0.2488	rs12472917	2:15756328:T:C	+-++	30.5	0.2295
2	15764931	A	G	0.0503	0.0081	6.059e-10	0.2497	rs11678717	2:15764931:A:G	+-++	25.2	0.2602
2	15768010	A	G	-0.0507	0.0081	4.557e-10	0.7502	rs72780880	2:15768010:G:A	-+--	27.8	0.245
2	15768876	A	G	0.0506	0.0081	4.914e-10	0.2498	rs11900266	2:15768876:A:G	+-++	28	0.2443
2	15770450	A	C	-0.0487	0.008	1.321e-09	0.7436		2:15770450:C:A	-+-?	78.1	0.01033
2	15773339	A	G	-0.051	0.0081	3.276e-10	0.7494	rs17532799	2:15773339:G:A	-+--	25.2	0.26
2	15774788	T	C	0.047	0.008	4.322e-09	0.2541	rs34230841	2:15774788:T:C	+-++	78.4	0.003073
2	15775434	G	GA	-0.0538	0.0082	6.426e-11	0.7479	rs58230998	2:15775434:GA:G	-+--	62.1	0.04758
2	15776146	T	C	-0.0509	0.0081	3.782e-10	0.7494	rs57825153	2:15776146:C:T	-+--	25.3	0.2597
2	15777872	T	C	0.0501	0.008	3.118e-10	0.2525	rs11674652	2:15777872:T:C	+-++	60.1	0.05716
2	15778863	CTG	C	-0.0533	0.0083	1.382e-10	0.7499	rs35804745	2:15778863:C:CTG	-+--	35.9	0.1969
2	15781457	A	G	0.0506	0.0081	4.523e-10	0.2512	rs72780897	2:15781457:A:G	+-++	27.6	0.2462
2	15783051	A	G	0.0493	0.008	5.68e-10	0.2539	rs2287637	2:15783051:A:G	+-++	61.6	0.04998
2	15783254	T	C	-0.0507	0.0081	4.124e-10	0.7486	rs2287638	2:15783254:C:T	-+--	25.1	0.2607
2	15784855	T	C	0.0506	0.0081	4.402e-10	0.2515	rs11893906	2:15784855:T:C	+-++	30.2	0.2311
2	15788558	A	G	-0.0497	0.0083	2.216e-09	0.7513	rs112547150	2:15788558:G:A	-+--	48.6	0.1198
2	15788874	T	C	0.0452	0.008	1.681e-08	0.2516	rs10185481	2:15788874:T:C	+-++	54.7	0.08515
2	15789845	T	C	-0.0457	0.0081	1.458e-08	0.7517	rs12475103	2:15789845:C:T	-+--	51.6	0.1025
2	15790091	A	G	-0.0457	0.0081	1.476e-08	0.7518	rs12463669	2:15790091:G:A	-+--	53.2	0.09349
2	15791004	A	G	0.0511	0.009	1.243e-08	0.1962	rs72782813	2:15791004:A:G	+-++	8.5	0.3504
2	30465122	T	G	0.0651	0.0105	6.544e-10	0.8042	rs1962588	2:30465122:G:T	+++?	0	0.998
2	30466066	T	C	-0.0397	0.0072	2.85e-08	0.4792	rs11676884	2:30466066:T:C	-+--	35.7	0.1983
2	30466802	A	G	-0.0399	0.0072	2.409e-08	0.4871	rs4384829	2:30466802:A:G	-+--	39.8	0.1728
2	30468826	CTT	C	0.0966	0.0163	2.814e-09	0.8005		2:30468826:C:CTT	+-??	0	0.6145
2	30468860	T	C	-0.0695	0.0089	4.73e-15	0.1914	rs6708792	2:30468860:T:C	----	0	0.7959
2	30469583	CTAAAACTCAACAAGTAG	C	-0.0638	0.0086	1.387e-13	0.2322	rs149949387	2:30469583:CTAAAACTCAACAAGTAG:C	-+--	55.9	0.07828
2	30470178	T	C	-0.0693	0.0089	5.749e-15	0.1904	rs2089657	2:30470178:T:C	----	0	0.6683
2	30472355	T	C	-0.0683	0.0089	1.263e-14	0.1914	rs72787716	2:30472355:T:C	----	0	0.6038
2	30473177	T	C	0.0638	0.0087	2.745e-13	0.8001	rs59693338	2:30473177:C:T	++++	39.5	0.1749
2	30473522	T	C	0.0411	0.0071	5.979e-09	0.5169	rs3813658	2:30473522:C:T	++++	0	0.6646
2	30473839	A	C	0.0396	0.007	1.957e-08	0.5114	rs9798481	2:30473839:C:A	+-++	11.7	0.3344
2	30474255	T	C	-0.0412	0.0071	5.064e-09	0.4763	rs4564821	2:30474255:T:C	----	0	0.6919
2	30474351	A	G	-0.0598	0.0084	9.54e-13	0.2259	rs72787718	2:30474351:A:G	----	7.5	0.3557
2	30474359	A	G	-0.0672	0.0089	3.473e-14	0.1898	rs72787719	2:30474359:A:G	----	0	0.6486
2	30474515	A	C	0.0622	0.01	4.307e-10	0.8034	rs73925103	2:30474515:C:A	++++	0	0.735
2	30475074	T	C	0.0582	0.0083	2.94e-12	0.7666	rs58645306	2:30475074:C:T	+-++	49.8	0.1126
2	30478173	T	C	-0.0683	0.0089	1.449e-14	0.1895	rs906865	2:30478173:T:C	----	0	0.5584
2	30478185	T	C	0.041	0.007	5.763e-09	0.5194	rs906866	2:30478185:C:T	+-++	27.8	0.2451
2	30478266	CCT	C	0.0428	0.0072	3.299e-09	0.5227	rs10532416	2:30478266:C:CCT	+-++	0	0.4199
2	30478386	T	G	-0.0654	0.0088	1.013e-13	0.1934	rs4952115	2:30478386:T:G	-+--	39.3	0.1763
2	30478453	T	G	0.0406	0.007	8.126e-09	0.5182	rs2362541	2:30478453:G:T	+-++	27.5	0.2472
2	30478628	T	C	0.0634	0.0087	3.297e-13	0.7967	rs906867	2:30478628:C:T	+-++	55.6	0.07991
2	30478779	A	G	0.0636	0.0087	2.681e-13	0.796	rs1001204	2:30478779:G:A	+-++	56.3	0.0765
2	30479283	A	T	0.069	0.009	2.356e-14	0.8065	rs17009304	2:30479283:T:A	++++	27.9	0.2444
2	30479857	A	C	-0.0665	0.0088	5.247e-14	0.1922	rs17321999	2:30479857:A:C	----	0	0.4005
2	30479927	T	C	-0.0686	0.0089	1.081e-14	0.1902	rs6732241	2:30479927:T:C	----	0	0.6437
2	30480196	C	G	0.0687	0.009	2.61e-14	0.8045	rs6548005	2:30480196:G:C	+-++	35.7	0.1979
2	30480750	T	G	0.0579	0.0098	3.279e-09	0.7926	rs13389106	2:30480750:G:T	+-++	23	0.2729
2	30480756	A	G	0.0636	0.0088	5.26e-13	0.8016	rs13386353	2:30480756:G:A	+-++	38	0.1842
2	30480865	A	G	0.0628	0.0087	4.651e-13	0.794	rs13386455	2:30480865:G:A	+-++	61	0.05267
2	30481309	A	G	0.0645	0.0089	4.315e-13	0.8137	rs10171296	2:30481309:G:A	+-++	64.5	0.03774
2	30481343	A	T	0.0666	0.0092	4.299e-13	0.8146	rs10171305	2:30481343:T:A	+-++	73.1	0.01098
2	30481917	A	G	-0.0653	0.0089	2.54e-13	0.1856	rs9558	2:30481917:A:G	-+--	63.7	0.04089
2	30482285	A	G	-0.0687	0.009	3.052e-14	0.1839	rs3817143	2:30482285:A:G	-+--	0	0.4693
2	30482827	A	AT	-0.0603	0.0102	3.815e-09	0.2089	rs71749256	2:30482827:A:AT	-+-?	74.3	0.02042
2	30486287	A	AG	0.0738	0.0094	3.747e-15	0.8157	rs142835705	2:30486287:AG:A	++++	0	0.8507
2	30486796	A	G	-0.0467	0.0073	1.677e-10	0.4735	rs57667995	2:30486796:A:G	---?	0	0.9356
2	30487198	A	G	0.0636	0.0088	4.88e-13	0.8046	rs9309678	2:30487198:G:A	+-++	64.1	0.03906
2	30488183	A	G	0.06	0.0084	8.578e-13	0.7716	rs9967884	2:30488183:G:A	+-++	64.8	0.0365
2	30489411	T	C	-0.069	0.009	2.273e-14	0.184	rs72787721	2:30489411:T:C	-+--	0	0.4838
2	30489941	T	C	0.0651	0.0089	2.686e-13	0.8134	rs72787722	2:30489941:C:T	+-++	65.1	0.03507
2	30491392	A	G	0.0579	0.0083	2.941e-12	0.768	rs17009315	2:30491392:G:A	+-++	64.3	0.03833
2	30491556	T	G	0.0636	0.0088	4.809e-13	0.8037	rs7604484	2:30491556:G:T	+-++	65.5	0.03353
2	30491746	T	C	0.0694	0.009	1.588e-14	0.8157	rs72787724	2:30491746:C:T	++++	0	0.6464
2	30491906	C	G	-0.0685	0.0092	8.765e-14	0.1868	rs141934083	2:30491906:C:G	-+--	62.5	0.04599
2	30491946	T	C	0.0692	0.009	1.907e-14	0.8157	rs150837194	2:30491946:C:T	++++	0	0.6085
2	30492116	A	G	-0.0717	0.0093	1.464e-14	0.1839	rs111597890	2:30492116:A:G	-+--	0	0.4375
2	30492847	A	G	0.0415	0.007	2.482e-09	0.5157	rs11678385	2:30492847:G:A	++++	0	0.4736
2	30493701	A	G	0.0619	0.0102	1.562e-09	0.849	rs7609446	2:30493701:G:A	+-++	56.5	0.07551
2	30493709	A	G	-0.0624	0.0103	1.154e-09	0.1508	rs7568502	2:30493709:A:G	-+--	53.7	0.09067
2	30493739	A	G	-0.0629	0.0103	8.74e-10	0.1501	rs7568514	2:30493739:A:G	-+--	52.1	0.09941
2	30494172	T	G	-0.0687	0.0104	4.787e-11	0.127	rs17322090	2:30494172:T:G	----	0	0.6359
2	30494239	T	C	-0.0686	0.0104	4.869e-11	0.1269	rs17322097	2:30494239:T:C	----	0	0.6309
2	30496451	CTT	C	-0.0448	0.0073	8.747e-10	0.427	rs10629957	2:30496451:CTT:C	----	0	0.781
2	30496783	T	C	-0.0666	0.0104	1.268e-10	0.1313	rs7587320	2:30496783:T:C	---?	0	0.6811
2	30497632	T	C	0.0689	0.0107	1.009e-10	0.8781	rs72787730	2:30497632:C:T	++++	0	0.4418
2	30497757	A	G	-0.0672	0.0104	8.751e-11	0.1314	rs7563661	2:30497757:A:G	----	0	0.677
2	30498653	A	G	-0.0679	0.0104	5.326e-11	0.1311	rs13406665	2:30498653:A:G	----	0	0.6869
2	30499630	A	G	-0.0567	0.0096	3.021e-09	0.1595	rs13410363	2:30499630:A:G	---+	0	0.8968
2	30500663	A	G	0.0428	0.007	7.85e-10	0.5252	rs7562727	2:30500663:G:A	+++-	0	0.7341
2	30500715	A	G	-0.0582	0.0096	1.116e-09	0.1576	rs7574911	2:30500715:A:G	---+	0	0.9254
2	30500839	A	G	-0.0695	0.0107	7.023e-11	0.1218	rs72787734	2:30500839:A:G	----	0	0.4701
2	30501989	A	G	-0.0672	0.0103	7.786e-11	0.1316	rs7579019	2:30501989:A:G	----	0	0.6924
2	30501997	T	C	-0.0662	0.0103	1.569e-10	0.1307	rs7606266	2:30501997:T:C	----	0	0.599
2	30502111	T	C	-0.0667	0.0103	9.927e-11	0.1319	rs7608977	2:30502111:T:C	----	0	0.6937
2	30502177	A	C	0.0672	0.0103	7.452e-11	0.8679	rs7569754	2:30502177:C:A	++++	0	0.701
2	30502350	T	C	0.0672	0.0103	7.268e-11	0.8677	rs7572714	2:30502350:C:T	++++	0	0.742
2	30502938	T	C	-0.0679	0.0103	5.115e-11	0.1319	rs13396720	2:30502938:T:C	---?	0	0.8268
2	30503037	A	G	0.0682	0.0103	4.179e-11	0.8682	rs13410030	2:30503037:G:A	++++	0	0.7359
2	30503722	A	C	0.0453	0.0071	1.646e-10	0.5596	rs6723650	2:30503722:C:A	++++	0	0.6782
2	30503987	C	G	0.0705	0.0109	8.428e-11	0.8761	rs72787741	2:30503987:G:C	++++	0	0.5561
2	30504247	T	G	-0.0455	0.007	6.55e-11	0.4706	rs12988733	2:30504247:T:G	----	0	0.6774
2	30504365	T	C	-0.0715	0.0107	2.937e-11	0.1227	rs72787743	2:30504365:T:C	----	0	0.5805
2	30504373	CA	C	-0.0723	0.011	5.705e-11	0.1224		2:30504373:CA:C	---?	0	0.4698
2	30504629	A	T	0.0709	0.0108	5.683e-11	0.8751	rs60827632	2:30504629:T:A	++++	0	0.5372
2	30506543	T	C	0.0597	0.0101	3.808e-09	0.858	rs72787745	2:30506543:C:T	++++	0	0.5356
2	30506642	A	G	-0.0596	0.0101	4.039e-09	0.1419	rs72787748	2:30506642:A:G	----	0	0.5163
2	30506676	T	C	0.0579	0.0101	8.746e-09	0.8571	rs10495774	2:30506676:C:T	++++	0	0.6346
2	30507246	T	C	-0.0457	0.0071	1.105e-10	0.4487	rs12467372	2:30507246:T:C	----	0	0.7818
2	30507340	T	C	-0.0449	0.0071	2.39e-10	0.4475	rs12467407	2:30507340:T:C	----	0	0.7822
2	30507449	A	G	-0.0463	0.0071	8.825e-11	0.444	rs11127264	2:30507449:A:G	----	0	0.7326
2	36690242	T	C	-0.0468	0.0077	1.187e-09	0.3067	rs848534	2:36690242:T:C	----	0	0.9294
2	36694559	T	C	-0.0489	0.0078	3.35e-10	0.3062	rs848558	2:36694559:T:C	----	0	0.823
2	36698251	T	G	-0.049	0.0078	3.224e-10	0.3056	rs848555	2:36698251:T:G	----	0	0.881
2	36702389	T	C	-0.0498	0.0076	7.19e-11	0.3227	rs848549	2:36702389:T:C	----	0	0.8083
2	36702458	A	C	-0.049	0.0076	1.381e-10	0.3195	rs848548	2:36702458:A:C	----	0	0.8504
2	36704767	A	G	0.0479	0.0076	3.424e-10	0.673	rs848546	2:36704767:G:A	++++	0	0.7274
2	36705011	T	C	0.0479	0.0076	3.443e-10	0.677	rs848545	2:36705011:C:T	++++	0	0.7063
2	36705040	A	G	-0.0482	0.0078	6.572e-10	0.308	rs848544	2:36705040:A:G	----	0	0.7359
2	36705579	A	G	0.0499	0.0076	6.63e-11	0.6729	rs861051	2:36705579:G:A	++++	0	0.8251
2	68343030	A	C	-0.0397	0.0072	3.787e-08	0.6074	rs744636	2:68343030:C:A	----	0	0.8804
2	68347611	CT	C	-0.0909	0.0093	1.501e-22	0.3763	rs66717315	2:68347611:C:CT	-+-?	75.4	0.0171
2	68348011	T	C	0.089	0.0076	1.007e-31	0.6618	rs7599687	2:68348011:T:C	++++	39.2	0.1764
2	68348687	T	C	-0.0539	0.0085	1.795e-10	0.7679	rs7564086	2:68348687:C:T	----	0	0.946
2	68349118	T	C	-0.0448	0.0072	5.121e-10	0.5697	rs11126179	2:68349118:C:T	----	0	0.4935
2	68349183	T	G	-0.0923	0.0077	3.13e-33	0.3303	rs2861798	2:68349183:G:T	----	41.1	0.165
2	68349523	T	C	-0.0539	0.0085	2.378e-10	0.7751	rs2861799	2:68349523:C:T	----	0	0.9713
2	68350615	A	G	0.0418	0.007	2.5e-09	0.4418	rs751759	2:68350615:A:G	+-++	51	0.106
2	68350891	A	G	-0.0915	0.0077	1.038e-32	0.3294	rs6734622	2:68350891:G:A	----	42.3	0.1577
2	68351332	T	C	-0.0898	0.0076	4.053e-32	0.3305	rs12991777	2:68351332:C:T	----	53.2	0.09338
2	68351492	T	C	0.0412	0.007	4.164e-09	0.4413	rs13015877	2:68351492:T:C	+-++	64.7	0.03666
2	68351936	T	C	-0.0545	0.0085	1.108e-10	0.7687	rs7575673	2:68351936:C:T	----	0	0.9521
2	68352515	A	C	-0.0456	0.0071	1.677e-10	0.5627	rs6742154	2:68352515:C:A	----	0	0.4451
2	68353300	A	G	-0.0966	0.008	8.611e-34	0.2683	rs6546355	2:68353300:G:A	----	24	0.2674
2	68354117	CTTTTTTTTTTTTTTT	C	-0.0906	0.0104	2.41e-18	0.2724	rs370324708	2:68354117:C:CTTTTTTTTTTTTTTT	---?	0	0.4734
2	68354213	A	C	0.0594	0.0093	1.529e-10	0.2551	rs12465372	2:68354213:A:C	++++	0	0.7637
2	68354727	A	C	0.107	0.0076	3.933e-45	0.6675	rs6757906	2:68354727:A:C	++++	20.9	0.2848
2	68354898	T	C	0.0518	0.0071	3.856e-13	0.4165	rs6758142	2:68354898:T:C	+-++	74.9	0.007475
2	68354964	T	C	0.1039	0.0076	9.984e-43	0.6588	rs4671204	2:68354964:T:C	++++	41.5	0.1628
2	68355211	T	C	-0.053	0.0071	1.014e-13	0.5757	rs62145926	2:68355211:C:T	-+--	72.3	0.0126
2	68355640	C	G	0.1078	0.0078	9.019e-44	0.6674	rs4671874	2:68355640:C:G	++++	64.1	0.03907
2	68356389	G	GA	-0.1041	0.0089	2.623e-31	0.3548	rs5831918	2:68356389:GA:G	---?	61.8	0.07297
2	68356917	T	C	-0.0569	0.0083	8.245e-12	0.7606	rs34842123	2:68356917:C:T	----	0	0.8164
2	68357245	T	G	0.0805	0.0091	1.191e-18	0.5425	rs370820330	2:68357245:T:G	+-+?	89.6	6.55e-05
2	68358341	T	C	-0.0504	0.0071	1.385e-12	0.5735	rs62145930	2:68358341:C:T	-+--	77.3	0.004194
2	68358653	T	C	-0.0496	0.0071	2.88e-12	0.5723	rs17035004	2:68358653:C:T	-+--	77.4	0.004098
2	68359506	T	C	0.0573	0.0075	2.124e-14	0.3396	rs1135547	2:68359506:T:C	++++	23.7	0.2689
2	68360500	A	G	-0.1058	0.0076	2.699e-44	0.3312	rs6753107	2:68360500:G:A	----	23	0.273
2	68363101	A	C	0.0577	0.0075	1.546e-14	0.3393	rs62145931	2:68363101:A:C	++++	19.8	0.2911
2	68363183	G	GA	0.0605	0.0097	3.81e-10	0.278	rs35740218	2:68363183:G:GA	+++?	0	0.9302
2	68363899	T	C	0.1024	0.0075	1.292e-42	0.6604	rs7586731	2:68363899:T:C	++++	19.8	0.2906
2	68363903	A	G	-0.1023	0.0075	1.537e-42	0.3396	rs7560014	2:68363903:G:A	----	20	0.2898
2	68363911	A	G	0.0512	0.0071	6.318e-13	0.4176	rs11126180	2:68363911:A:G	+-++	72.5	0.0122
2	68364478	T	C	-0.0547	0.0082	2.722e-11	0.7577	rs13009282	2:68364478:C:T	----	0	0.9462
2	68365561	T	C	-0.0531	0.0092	6.95e-09	0.8001	rs2290116	2:68365561:C:T	-+-+	0	0.5446
2	68368107	C	G	0.0514	0.0073	1.848e-12	0.4195	rs62145932	2:68368107:C:G	+-++	75.1	0.00717
2	68368180	A	G	0.0509	0.0071	8.336e-13	0.4177	rs62145933	2:68368180:A:G	+-++	72.2	0.01281
2	68369405	T	C	-0.0505	0.0071	1.259e-12	0.5822	rs1975598	2:68369405:C:T	-+--	72.5	0.01224
2	68369938	T	C	0.1058	0.0075	2.698e-45	0.6671	rs6546356	2:68369938:T:C	++++	0	0.5221
2	68372154	T	C	0.056	0.0075	8.435e-14	0.3398	rs12463718	2:68372154:T:C	++++	13.8	0.3234
2	68373142	T	C	0.0564	0.0082	6.504e-12	0.2399	rs12995659	2:68373142:T:C	++++	0	0.94
2	68373929	A	G	0.0572	0.0075	2.976e-14	0.3397	rs12465178	2:68373929:A:G	++++	6	0.3631
2	68375207	C	G	0.0513	0.0073	2.084e-12	0.4197	rs17589735	2:68375207:C:G	+-++	76.9	0.004614
2	68376253	T	G	0.0567	0.0082	5.113e-12	0.24	rs7595076	2:68376253:T:G	++++	0	0.9456
2	68376376	T	C	-0.0503	0.0071	1.64e-12	0.5821	rs2278789	2:68376376:C:T	-+--	73	0.01107
2	68376556	T	C	-0.1056	0.0075	3.472e-45	0.3328	rs2278788	2:68376556:C:T	----	0	0.4472
2	68377074	A	G	-0.0561	0.0081	3.667e-12	0.7259	rs12713628	2:68377074:G:A	----	0	0.9991
2	68377325	A	G	-0.0503	0.0071	1.525e-12	0.5822	rs17524216	2:68377325:G:A	-+--	73.5	0.01015
2	68377612	A	C	-0.1054	0.0075	5.321e-45	0.3328	rs5018482	2:68377612:C:A	----	0	0.5239
2	68379038	A	G	0.106	0.0075	1.685e-45	0.667	rs6546357	2:68379038:A:G	++++	0	0.4485
2	68379147	A	G	-0.0503	0.0071	1.488e-12	0.5823	rs17589929	2:68379147:G:A	-+--	73.9	0.0094
2	68379388	A	G	0.106	0.0075	1.877e-45	0.6682	rs4671205	2:68379388:A:G	++++	22.9	0.2732
2	68381136	C	G	-0.0596	0.0084	1.662e-12	0.7536		2:68381136:G:C	---?	0	0.9045
2	68381524	A	G	0.0597	0.0084	1.238e-12	0.2457	rs13016047	2:68381524:A:G	++++	0	0.9726
2	68382038	A	G	0.0568	0.0082	4.796e-12	0.2398	rs35645227	2:68382038:A:G	++++	0	0.9424
2	68383485	G	GTTC	-0.0609	0.0083	2.691e-13	0.7384	rs10690483	2:68383485:GTTC:G	----	0	0.9516
2	68385097	A	G	-0.1043	0.0075	3.71e-44	0.3297	rs2044693	2:68385097:G:A	----	0	0.4443
2	68385955	T	C	0.1036	0.0074	9.549e-45	0.667	rs6742014	2:68385955:T:C	++++	40.2	0.1705
2	68386261	A	G	-0.0502	0.007	8.915e-13	0.581	rs58845160	2:68386261:G:A	-+--	73.2	0.01069
2	68386410	A	G	0.0481	0.0085	1.768e-08	0.4028	rs62145947	2:68386410:A:G	+-+?	70.3	0.03448
2	68386900	A	C	0.0529	0.0079	2.302e-11	0.2895	rs62145948	2:68386900:A:C	++++	21.8	0.2799
2	68388132	T	G	-0.0508	0.007	4.452e-13	0.5808	rs55752505	2:68388132:G:T	-+--	70.3	0.01773
2	68388823	A	G	-0.0555	0.0074	7.017e-14	0.6598	rs1137930	2:68388823:G:A	----	11.3	0.3365
2	68389276	G	GA	-0.1506	0.0138	7.617e-28	0.3273		2:68389276:GA:G	-+??	17.9	0.2697
2	68389481	CTT	C	-0.0545	0.0082	2.896e-11	0.7079	rs3217588	2:68389481:C:CTT	----	22.5	0.2755
2	68389919	T	C	0.0569	0.0082	4.319e-12	0.2399	rs7606087	2:68389919:T:C	++++	0	0.9491
2	68390236	A	G	-0.0566	0.0082	5.676e-12	0.7598	rs7582466	2:68390236:G:A	----	0	0.9563
2	68390509	A	C	0.0555	0.0075	1.358e-13	0.3396	rs12466622	2:68390509:A:C	++++	13.5	0.3248
2	68390681	A	ATACG	-0.0625	0.0095	4.233e-11	0.7346	rs147085919	2:68390681:ATACG:A	---?	0	0.9834
2	68390910	T	G	0.0579	0.0081	7.255e-13	0.2732	rs10153623	2:68390910:T:G	++++	0	0.999
2	68391087	A	G	-0.0596	0.0081	1.438e-13	0.7395	rs12713631	2:68391087:G:A	----	0	0.9745
2	68392420	T	C	0.0639	0.0093	6.662e-12	0.2627	rs10180737	2:68392420:T:C	++++	0	0.9551
2	68393144	A	T	0.1109	0.0078	2.88e-46	0.6794	rs7340307	2:68393144:A:T	++++	0	0.4936
2	68393526	A	AAAG	-0.1115	0.0079	1.35e-45	0.3211	rs146038343	2:68393526:AAAG:A	----	18.3	0.2989
2	68394184	T	C	0.1071	0.0076	2.681e-45	0.6783	rs6756198	2:68394184:T:C	++++	0	0.4709
2	68394409	T	C	0.0571	0.0081	1.872e-12	0.2514	rs10169751	2:68394409:T:C	++++	0	0.9321
2	68394984	T	C	-0.1067	0.0076	5.063e-45	0.3214	rs10182832	2:68394984:C:T	----	0	0.47
2	68395631	A	G	0.1071	0.0076	2.345e-45	0.6786	rs10173501	2:68395631:A:G	++++	0	0.4771
2	68395913	A	G	-0.1071	0.0076	2.342e-45	0.3214	rs4671876	2:68395913:G:A	----	0	0.4773
2	68396196	A	G	-0.1074	0.0076	1.64e-45	0.3205	rs12713633	2:68396196:G:A	----	19.4	0.2932
2	68398919	C	G	0.1115	0.0078	1.054e-46	0.6791	rs6716271	2:68398919:C:G	++++	0	0.5794
2	68399104	A	C	0.0537	0.0074	4.599e-13	0.3543	rs62145950	2:68399104:A:C	++++	41.1	0.165
2	68399190	T	C	0.1076	0.0076	9.214e-46	0.6766	rs4671877	2:68399190:T:C	++++	0	0.5539
2	68399586	T	C	-0.0503	0.0078	1.198e-10	0.6957	rs62145951	2:68399586:C:T	----	27.3	0.2484
2	68400098	A	G	0.1075	0.0076	1.2e-45	0.6778	rs3961804	2:68400098:A:G	++++	0	0.558
2	68400215	CTTTT	C	-0.106	0.0089	9.536e-33	0.3882	rs531986118	2:68400215:C:CTTTT	---?	0	0.5164
2	68400956	A	G	0.1075	0.0076	1.196e-45	0.6778	rs10190515	2:68400956:A:G	++++	0	0.5582
2	68401420	G	GTTTT	0.1085	0.0091	6.753e-33	0.6713	rs200145047	2:68401420:G:GTTTT	+++?	0	0.4649
2	68401557	A	G	-0.1074	0.0076	1.428e-45	0.3221	rs12691190	2:68401557:G:A	----	0	0.5573
2	68402012	T	G	0.1075	0.0076	1.137e-45	0.6776	rs1060842	2:68402012:T:G	++++	0	0.4715
2	68402153	T	TA	0.1123	0.0079	2.954e-46	0.6768	rs3836051	2:68402153:T:TA	++++	0	0.5735
2	68402360	A	G	-0.0562	0.0082	7.662e-12	0.76	rs13003580	2:68402360:G:A	----	0	0.5201
2	68402652	T	C	0.0562	0.0082	7.163e-12	0.24	rs13004407	2:68402652:T:C	++++	0	0.5434
2	68402786	T	TTTGCAGTTTC	0.154	0.0136	1.047e-29	0.6844		2:68402786:T:TTTGCAGTTTC	++?+	0	0.6836
2	68402830	C	G	0.1121	0.0079	4.166e-46	0.6765	rs10197082	2:68402830:C:G	++++	0	0.5722
2	68402835	A	G	-0.1078	0.0076	7.2e-46	0.3244	rs10173197	2:68402835:G:A	----	0	0.5487
2	68404828	A	G	0.106	0.0076	1.207e-44	0.6786	rs1037242	2:68404828:A:G	++++	1.7	0.3835
2	68405545	A	G	-0.0522	0.007	9.4e-14	0.5616	rs28694054	2:68405545:G:A	----	30.9	0.2266
2	68407926	A	G	-0.0548	0.0074	1.364e-13	0.6476	rs875	2:68407926:G:A	----	16.9	0.3067
2	68408726	CT	C	0.0959	0.0091	8.159e-26	0.587	rs35684152	2:68408726:CT:C	+-+?	79.7	0.007317
2	68409037	A	G	0.1034	0.0081	1.212e-37	0.7261	rs1868402	2:68409037:A:G	++++	30.6	0.2284
2	68409670	A	G	-0.0585	0.0081	5.067e-13	0.7493	rs12468156	2:68409670:G:A	----	0	0.7747
2	68409789	T	TAA	0.0914	0.0089	1.579e-24	0.5932	rs66491143	2:68409789:T:TAA	+-+?	62.9	0.06766
2	68410372	A	C	0.1086	0.0076	1.505e-46	0.6779	rs11693063	2:68410372:A:C	++++	12.8	0.3284
2	68410660	T	G	-0.108	0.0076	4.402e-46	0.3221	rs6757991	2:68410660:G:T	----	13.7	0.324
2	68411414	A	G	0.1081	0.0076	3.459e-46	0.6779	rs6546358	2:68411414:A:G	++++	0.9	0.3874
2	68411962	A	G	0.1082	0.0076	3.059e-46	0.6779	rs1115793	2:68411962:A:G	++++	13.4	0.3254
2	68412906	A	C	0.1082	0.0076	3.07e-46	0.6779	rs7599591	2:68412906:A:C	++++	13.4	0.3256
2	68413348	T	G	0.0561	0.0081	5.08e-12	0.2461	rs12994570	2:68413348:T:G	++++	0	0.4349
2	68413437	G	GTTAA	-0.1127	0.0079	1.316e-46	0.3236	rs140773	2:68413437:GTTAA:G	----	0	0.42
2	68415004	CA	C	-0.1108	0.0091	5.411e-34	0.3339	rs35444760	2:68415004:C:CA	---?	0	0.8078
2	68415767	A	G	0.0519	0.007	1.395e-13	0.4366	rs687	2:68415767:A:G	++++	42	0.1598
2	68416529	T	C	-0.0579	0.0081	9.946e-13	0.7505	rs6760646	2:68416529:C:T	----	0	0.6366
2	68417219	A	G	0.0452	0.008	1.617e-08	0.4062	rs6749303	2:68417219:A:G	++++	47.1	0.1291
2	68417385	CT	C	-0.1104	0.0091	9.488e-34	0.3302	rs541966794	2:68417385:C:CT	---?	0	0.8185
2	68417717	A	C	-0.1049	0.0087	3.587e-33	0.3279	rs2122126	2:68417717:C:A	---?	0	0.9127
2	68418078	C	G	-0.0589	0.0085	3.664e-12	0.7602	rs6546359	2:68418078:G:C	----	0	0.5086
2	68418868	A	T	-0.1124	0.0078	2.096e-47	0.3211	rs10191352	2:68418868:T:A	----	0	0.4284
2	68419487	A	G	0.1081	0.0076	3.611e-46	0.6785	rs6757863	2:68419487:A:G	++++	0	0.3944
2	68420070	T	G	0.1084	0.0076	2.08e-46	0.6789	rs6761378	2:68420070:T:G	++++	0	0.3978
2	68420423	T	G	-0.0563	0.0082	6.972e-12	0.76	rs35636878	2:68420423:G:T	-+--	1.4	0.3849
2	68421049	A	G	0.1081	0.0076	3.597e-46	0.6785	rs9677635	2:68421049:A:G	++++	0	0.3946
2	68422771	A	G	0.1081	0.0076	3.994e-46	0.6785	rs4671878	2:68422771:A:G	++++	0.1	0.3911
2	68422897	T	G	-0.0569	0.0081	2.33e-12	0.7518	rs4671879	2:68422897:G:T	----	0	0.4726
2	68423218	A	G	0.1083	0.0076	2.842e-46	0.6798	rs12052801	2:68423218:A:G	++++	37.7	0.1857
2	68423221	T	C	-0.0561	0.0082	8.27e-12	0.7602	rs13003609	2:68423221:C:T	-+--	13.1	0.327
2	68423451	A	AG	0.0591	0.0084	1.93e-12	0.2461	rs34129011	2:68423451:A:AG	++++	0	0.5442
2	68423492	A	T	-0.0519	0.0072	6.502e-13	0.5704	rs12053466	2:68423492:T:A	-+--	66.8	0.0287
2	68423530	A	G	0.1081	0.0076	3.747e-46	0.6785	rs12713635	2:68423530:A:G	++++	0	0.4053
2	68425049	T	G	-0.0566	0.0081	3.365e-12	0.7533	rs7566066	2:68425049:G:T	----	7.4	0.356
2	68425257	T	C	-0.0583	0.009	9.247e-11	0.7362	rs13030185	2:68425257:C:T	---?	41.5	0.1811
2	68425417	A	G	0.1044	0.0086	1.572e-33	0.6729	rs13004649	2:68425417:A:G	+++?	0	0.9571
2	68425427	A	G	-0.0475	0.0087	4.986e-08	0.6934	rs62641636	2:68425427:G:A	---?	0	0.7774
2	68425478	T	C	-0.062	0.0093	3.343e-11	0.7333	rs13030798	2:68425478:C:T	---?	3.4	0.3551
2	68425566	T	C	0.0627	0.0094	3.183e-11	0.263	rs72832019	2:68425566:T:C	+++?	0	0.5624
2	68426291	T	C	-0.0507	0.007	5.511e-13	0.5722	rs60620861	2:68426291:C:T	-+--	63.8	0.04038
2	68426527	T	G	-0.0505	0.007	6.171e-13	0.5708	rs59883268	2:68426527:G:T	-+--	62.2	0.04731
2	68426624	A	G	0.0516	0.007	2.101e-13	0.4473	rs13395335	2:68426624:A:G	++++	40.3	0.1699
2	68426902	A	C	-0.0511	0.007	3.613e-13	0.5719	rs62145958	2:68426902:C:A	-+--	58.4	0.06569
2	68428016	T	C	-0.0564	0.0082	6.435e-12	0.76	rs4671880	2:68428016:C:T	-+--	8	0.3531
2	68428283	C	G	0.0531	0.0072	1.684e-13	0.4488	rs13402188	2:68428283:C:G	++++	48.7	0.1195
2	68429538	T	TTTG	0.1013	0.0089	4.949e-30	0.6476	rs145256468	2:68429538:T:TTTG	+++?	56.7	0.09934
2	68429632	T	C	0.108	0.0076	4.465e-46	0.6778	rs6719706	2:68429632:T:C	++++	0.6	0.3887
2	68430925	T	C	0.108	0.0076	4.772e-46	0.6785	rs7574378	2:68430925:T:C	++++	0.3	0.3901
2	68431259	A	G	0.108	0.0076	4.772e-46	0.6785	rs7577586	2:68431259:A:G	++++	0.3	0.3901
2	68431296	T	C	0.0565	0.0082	5.569e-12	0.2394	rs7577500	2:68431296:T:C	+-++	12	0.3329
2	68431485	G	GAT	-0.0989	0.009	2.859e-28	0.3652	rs70949683	2:68431485:GAT:G	-+-?	82.7	0.00304
2	68432070	C	G	0.0522	0.0072	4.678e-13	0.4295	rs17590779	2:68432070:C:G	+-++	67	0.02803
2	68432374	CT	C	-0.0701	0.0094	7.091e-14	0.6744	rs531639728	2:68432374:C:CT	---?	44.8	0.1634
2	68433129	T	C	-0.0563	0.0082	6.871e-12	0.7601	rs6750215	2:68433129:C:T	-+--	10.6	0.3398
2	68433831	A	G	0.1081	0.0076	4.062e-46	0.6783	rs6736178	2:68433831:A:G	++++	0.1	0.3912
2	68434157	T	C	-0.0502	0.007	8.529e-13	0.5677	rs6733029	2:68434157:C:T	-+--	62.4	0.04667
2	68434234	G	GA	-0.0495	0.0091	4.994e-08	0.6941	rs11414849	2:68434234:GA:G	---?	0	0.7653
2	68434246	CA	C	0.0496	0.0091	4.72e-08	0.3059	rs11414850	2:68434246:CA:C	+++?	0	0.7637
2	68434345	A	C	-0.0588	0.0091	9.01e-11	0.7332	rs13029910	2:68434345:C:A	---?	37.2	0.2036
2	68435280	T	C	0.1075	0.0076	1.12e-45	0.6809	rs7572554	2:68435280:T:C	++++	0	0.4046
2	68435431	C	G	-0.1121	0.0078	3.123e-47	0.3208	rs12713636	2:68435431:G:C	----	0	0.4357
2	68435932	A	G	0.108	0.0076	4.576e-46	0.6783	rs7573449	2:68435932:A:G	++++	0	0.4046
2	68436059	A	AT	0.1101	0.0091	1.409e-33	0.67	rs11322366	2:68436059:A:AT	+++?	0	0.7562
2	68436176	A	AT	-0.064	0.0094	8.272e-12	0.7305	rs11445796	2:68436176:AT:A	----	0	0.689
2	68436291	A	C	-0.1132	0.009	5.12e-36	0.3326	rs6546360	2:68436291:C:A	----	0	0.4242
2	68436304	A	C	-0.0508	0.0084	1.739e-09	0.5926	rs7602638	2:68436304:C:A	----	37.9	0.1848
2	68436743	A	G	-0.0527	0.0074	1.377e-12	0.6478	rs62145959	2:68436743:G:A	----	47.7	0.1254
2	68437108	A	G	-0.1079	0.0076	5.531e-46	0.3217	rs6758449	2:68437108:G:A	----	0	0.4032
2	68437945	C	G	-0.0604	0.0084	5.983e-13	0.7514	rs6731036	2:68437945:G:C	----	0	0.7258
2	68438614	T	C	0.1078	0.0076	6.599e-46	0.6783	rs2861814	2:68438614:T:C	++++	0	0.4034
2	68438829	A	G	0.1079	0.0076	5.488e-46	0.6783	rs2861815	2:68438829:A:G	++++	0	0.4096
2	68439168	A	C	0.1088	0.0076	1.185e-46	0.6783	rs4296409	2:68439168:A:C	++++	37.3	0.1883
2	68439237	A	G	-0.1078	0.0076	7.008e-46	0.3217	rs2861816	2:68439237:G:A	----	0	0.4008
2	68439960	T	C	0.1078	0.0076	6.578e-46	0.6783	rs6738957	2:68439960:T:C	++++	0	0.4036
2	68441258	T	C	-0.0563	0.0081	4.304e-12	0.7534	rs7608984	2:68441258:C:T	----	7.3	0.3564
2	68441559	T	C	0.0566	0.0082	5.356e-12	0.2399	rs4671883	2:68441559:T:C	+-++	4.4	0.3708
2	68443602	A	T	0.109	0.009	1.347e-33	0.6732	rs10180892	2:68443602:A:T	+++?	0	0.9575
2	68443610	A	T	-0.1073	0.0091	5.826e-32	0.3476	rs10191973	2:68443610:T:A	---?	0	0.8581
2	68443611	A	T	-0.0931	0.0092	3.814e-24	0.4075	rs75394641	2:68443611:T:A	---?	0	0.9347
2	68443651	A	G	-0.1078	0.0076	6.886e-46	0.3218	rs10191980	2:68443651:G:A	----	0	0.4042
2	68443835	A	T	-0.112	0.0078	3.894e-47	0.3209	rs10192179	2:68443835:T:A	----	0	0.4359
2	68444168	A	G	-0.0938	0.0096	1.63e-22	0.5328	rs12328306	2:68444168:G:A	-+-?	80.8	0.005428
2	68445354	A	G	-0.0517	0.007	1.81e-13	0.563	rs2122127	2:68445354:G:A	----	38.9	0.1784
2	68445569	A	G	0.0495	0.007	2.105e-12	0.426	rs2278790	2:68445569:A:G	+-++	71.3	0.01518
2	68445859	A	AGTT	-0.152	0.0141	4e-27	0.3099		2:68445859:AGTT:A	--??	0	0.6188
2	68445861	T	TTG	-0.1081	0.0091	1.966e-32	0.3384	rs370561121	2:68445861:TTG:T	---?	0	0.9074
2	68446669	T	C	0.0565	0.0082	5.643e-12	0.24	rs13028330	2:68446669:T:C	+-++	2.4	0.3806
2	68446936	T	C	0.1079	0.0076	5.406e-46	0.6769	rs10208241	2:68446936:T:C	++++	0	0.4011
2	68447920	A	T	0.051	0.0072	1.659e-12	0.4269	rs55801147	2:68447920:A:T	+-++	74.3	0.008561
2	68448235	A	G	-0.1079	0.0076	6.029e-46	0.3215	rs4671884	2:68448235:G:A	----	37.9	0.1844
2	68448365	A	G	-0.1079	0.0076	6.023e-46	0.3228	rs12105301	2:68448365:G:A	----	0	0.4052
2	68451447	A	G	0.0498	0.007	1.575e-12	0.425	rs62143861	2:68451447:A:G	+-++	73	0.01107
2	68453291	A	G	0.0565	0.0082	5.871e-12	0.24	rs13027276	2:68453291:A:G	+-++	5.4	0.366
2	68454403	A	T	-0.0513	0.0073	2.429e-12	0.5741	rs1373197	2:68454403:T:A	-+--	73.9	0.009345
2	68454685	T	C	0.0521	0.007	1.188e-13	0.4347	rs1822469	2:68454685:T:C	++++	47.1	0.1286
2	68454915	CTATT	C	-0.0586	0.0085	4.948e-12	0.7602	rs67303516	2:68454915:C:CTATT	----	0	0.4675
2	68457280	A	G	0.1075	0.0076	1.176e-45	0.6764	rs6711175	2:68457280:A:G	++++	13.6	0.3244
2	68457573	T	C	0.1069	0.0076	3.117e-45	0.6796	rs12468533	2:68457573:T:C	++++	14.2	0.3214
2	68457854	A	G	-0.1072	0.0076	2.077e-45	0.3231	rs12476697	2:68457854:G:A	----	17.8	0.3017
2	68458420	T	G	-0.1081	0.0076	4.053e-46	0.3262	rs6730444	2:68458420:G:T	----	13.6	0.3245
2	68458455	G	GTCTT	0.0518	0.0073	1.629e-12	0.4242	rs141694362	2:68458455:G:GTCTT	+-++	75.3	0.006888
2	68458591	G	GAAT	0.052	0.0073	1.343e-12	0.4241	rs112416335	2:68458591:G:GAAT	+-++	74.5	0.008156
2	68458777	T	C	-0.0556	0.0082	1.28e-11	0.7592	rs1065248	2:68458777:C:T	-+--	0	0.3953
2	68459272	T	C	-0.1089	0.009	5.271e-34	0.3333	rs59786977	2:68459272:C:T	---?	26.6	0.2559
2	68459337	CA	C	0.0618	0.0091	1.211e-11	0.4391	rs199557298	2:68459337:CA:C	+++?	0	0.9484
2	68459341	T	TGTA	-0.0593	0.0088	1.823e-11	0.5507	rs571323678	2:68459341:TGTA:T	---?	0	0.8774
2	68459343	A	G	0.0593	0.0088	1.823e-11	0.4493	rs553664615	2:68459343:A:G	+++?	0	0.8774
2	68459344	T	TA	-0.0593	0.0088	1.823e-11	0.5507	rs371067076	2:68459344:TA:T	---?	0	0.8774
2	68460104	T	C	0.0527	0.0074	1.343e-12	0.3523	rs62143863	2:68460104:T:C	++++	30.2	0.2308
2	68461258	C	G	0.0595	0.0084	1.278e-12	0.2499	rs12473051	2:68461258:C:G	++++	0	0.6797
2	68462002	A	T	-0.0584	0.0085	5.601e-12	0.7598	rs12997705	2:68462002:T:A	----	0	0.4641
2	68462592	T	C	-0.0522	0.007	1.016e-13	0.5675	rs2120332	2:68462592:C:T	----	38.6	0.1802
2	68462678	T	C	0.0501	0.0071	1.243e-12	0.423	rs58916116	2:68462678:T:C	+-++	70.9	0.0162
2	68463216	T	TTTC	0.0523	0.0073	1.067e-12	0.4224	rs142728365	2:68463216:T:TTTC	+-++	71.8	0.01392
2	68463321	T	C	0.1075	0.0076	1.318e-45	0.6765	rs6546362	2:68463321:T:C	++++	10.9	0.3382
2	68463376	A	G	0.052	0.0074	2.545e-12	0.3523	rs58503743	2:68463376:A:G	++++	41.3	0.1642
2	68463612	A	G	0.1075	0.0076	1.275e-45	0.6765	rs1375371	2:68463612:A:G	++++	10.9	0.3384
2	68464271	A	T	-0.1098	0.0077	1.763e-46	0.3228	rs930653	2:68464271:T:A	----	42.5	0.1566
2	68465085	T	C	-0.0559	0.0082	1.002e-11	0.7595	rs13013416	2:68465085:C:T	-+--	0.4	0.3896
2	68466387	A	T	0.0583	0.0085	6.271e-12	0.2402	rs1443650	2:68466387:A:T	++++	0	0.4292
2	68466618	T	C	-0.0557	0.0082	1.104e-11	0.7595	rs1443649	2:68466618:C:T	-+--	1.8	0.3832
2	68467910	A	C	-0.1077	0.0076	9.145e-46	0.3235	rs6546363	2:68467910:C:A	----	12.1	0.3321
2	68468112	C	G	0.0583	0.0085	6.24e-12	0.2402	rs4671885	2:68468112:C:G	++++	0	0.429
2	68468297	T	C	-0.0584	0.0091	1.196e-10	0.7443	rs4671886	2:68468297:C:T	-+--	11.6	0.3346
2	68470425	T	G	-0.0519	0.0074	2.928e-12	0.6474	rs12465425	2:68470425:G:T	----	38.6	0.1806
2	68470814	T	C	0.05	0.007	1.235e-12	0.4247	rs6742684	2:68470814:T:C	+-++	71	0.01572
2	68472242	A	C	-0.1075	0.0076	1.383e-45	0.3222	rs6721447	2:68472242:C:A	----	37.8	0.1855
2	68472510	T	C	-0.0558	0.0082	1.08e-11	0.7595	rs13013780	2:68472510:C:T	-+--	8.8	0.3492
2	68473457	A	G	-0.1075	0.0076	1.208e-45	0.3235	rs7576010	2:68473457:G:A	----	13.3	0.3259
2	68473755	T	G	-0.0522	0.0074	2.191e-12	0.6476	rs59663815	2:68473755:G:T	----	38.3	0.1824
2	68474766	A	G	-0.0518	0.007	1.634e-13	0.5654	rs7560138	2:68474766:G:A	----	45.2	0.1404
2	68475068	A	C	0.1077	0.0076	8.535e-46	0.6765	rs6546364	2:68475068:A:C	++++	13.2	0.3265
2	68475286	T	C	0.0523	0.007	9.196e-14	0.4351	rs6546365	2:68475286:T:C	++++	37	0.1899
2	68475595	A	C	0.1077	0.0076	8.59e-46	0.6765	rs4671887	2:68475595:A:C	++++	13.3	0.3261
2	68476547	T	C	-0.0558	0.0082	1.058e-11	0.7596	rs13004394	2:68476547:C:T	-+--	12.3	0.3312
2	68476861	A	G	0.1038	0.0088	6.441e-32	0.6164	rs7594568	2:68476861:A:G	+++?	0	0.9654
2	68477248	T	C	-0.1078	0.0076	8.526e-46	0.3222	rs4671888	2:68477248:C:T	----	37.9	0.1849
2	68477609	C	G	0.0585	0.0085	5.456e-12	0.2401	rs13035506	2:68477609:C:G	+-++	0	0.4037
2	68477948	T	C	-0.0487	0.0071	9.555e-12	0.5741	rs2029091	2:68477948:C:T	-+--	71.1	0.0155
2	68478782	G	GT	-0.0509	0.0074	8.217e-12	0.5613		2:68478782:GT:G	---?	28.9	0.245
2	68478919	A	G	-0.1072	0.0088	2.377e-34	0.328	rs1947025	2:68478919:G:A	----	15.2	0.316
2	68479671	A	G	-0.1128	0.0091	4.875e-35	0.3268	rs4347819	2:68479671:G:A	----	6	0.3631
2	68479717	G	GGGCGGAGGCGGGGGCGCGCGCGGGCCGGC	-0.0783	0.0099	3.408e-15	0.5394	rs372877363	2:68479717:GGGCGGAGGCGGGGGCGCGCGCGGGCCGGC:G	---?	0	0.7883
2	68481719	A	T	-0.1133	0.008	7.333e-46	0.3187	rs12329083	2:68481719:T:A	----	39.6	0.1742
2	68482210	T	C	0.0585	0.0081	4.814e-13	0.2577	rs12328417	2:68482210:T:C	++++	0	0.7806
2	68482327	A	G	-0.1072	0.0078	3.268e-43	0.3125	rs2902065	2:68482327:G:A	----	14.7	0.3188
2	68482348	T	C	-0.0503	0.0071	1.742e-12	0.5668	rs2861818	2:68482348:C:T	-+--	57.1	0.07225
2	68483396	A	T	-0.052	0.0073	1.129e-12	0.5651	rs7593613	2:68483396:T:A	-+--	57.6	0.06971
2	68485068	T	TA	-0.0859	0.0095	1.787e-19	0.5461	rs369778305	2:68485068:TA:T	-+-?	89.7	5.853e-05
2	68487109	A	G	-0.1092	0.0077	9.152e-46	0.3198	rs7569914	2:68487109:G:A	----	43	0.1532
2	68489221	C	G	0.1032	0.0077	2.644e-41	0.6572	rs2861819	2:68489221:C:G	+-++	89.6	2.375e-06
2	68489667	A	C	-0.1089	0.0077	1.275e-45	0.3213	rs6546366	2:68489667:C:A	----	25	0.2617
2	68490970	A	T	0.1132	0.0079	7.5e-47	0.6798	rs12713637	2:68490970:A:T	++++	18.2	0.2994
2	68492786	A	G	-0.102	0.0075	2.836e-42	0.3375	rs13019043	2:68492786:G:A	-+--	85.4	0.0001315
2	68492887	A	G	0.1092	0.0077	8.433e-46	0.68	rs6712038	2:68492887:A:G	++++	50.3	0.1098
2	68493248	G	GT	-0.0814	0.0093	2.637e-18	0.5705	rs373380175	2:68493248:GT:G	---?	0	0.7255
2	68493582	T	C	-0.1041	0.0075	1.189e-43	0.3306	rs10195757	2:68493582:C:T	----	77.7	0.003764
2	68494215	A	C	-0.0623	0.0096	7.272e-11	0.7444	rs12994684	2:68494215:C:A	-+-?	38.8	0.1953
2	68494223	T	C	0.0565	0.0082	5.887e-12	0.241	rs12994861	2:68494223:T:C	+-++	24.4	0.2652
2	68495002	A	G	0.0526	0.0072	2.268e-13	0.452	rs2120335	2:68495002:A:G	++++	22	0.2788
2	68495243	A	G	0.0526	0.0072	2.231e-13	0.4521	rs6546367	2:68495243:A:G	++++	21.8	0.2798
2	68495463	A	G	0.1091	0.0077	8.941e-46	0.6786	rs6759433	2:68495463:A:G	++++	24.2	0.2662
2	68496451	A	G	0.0575	0.0082	2.488e-12	0.2401	rs13009759	2:68496451:A:G	+-++	24.2	0.2659
2	68496811	A	ATTTTT	0.0963	0.0088	5.259e-28	0.5976	rs386390394	2:68496811:A:ATTTTT	+++?	24.9	0.2641
2	68498508	T	C	-0.1097	0.0077	3.337e-46	0.3215	rs7579440	2:68498508:C:T	----	23.2	0.2716
2	68498832	T	C	-0.1066	0.0088	1.496e-33	0.3259	rs6546368	2:68498832:C:T	---?	0	0.694
2	68498883	A	G	-0.051	0.0075	1.342e-11	0.6464	rs7592177	2:68498883:G:A	----	40.8	0.1667
2	68499651	A	G	-0.059	0.0082	7.02e-13	0.7582	rs13030605	2:68499651:G:A	----	0	0.6396
2	68499827	A	G	0.0591	0.0082	6.568e-13	0.2417	rs13031571	2:68499827:A:G	++++	0	0.6417
2	68500578	A	C	0.0482	0.0071	1.321e-11	0.4309	rs62143871	2:68500578:A:C	+-++	75.5	0.006645
2	68503044	A	G	0.052	0.0077	1.832e-11	0.3211	rs6731373	2:68503044:A:G	+-++	38.1	0.1835
2	68503920	A	G	-0.1022	0.0079	2.242e-38	0.3064	rs4671892	2:68503920:G:A	----	38.6	0.1801
2	68507531	A	G	-0.0555	0.0084	3.045e-11	0.7508	rs4671893	2:68507531:G:A	----	0	0.849
2	68507833	A	G	-0.0422	0.0076	3.25e-08	0.6377	rs17035173	2:68507833:G:A	----	24.9	0.2622
2	68508816	T	C	-0.0397	0.0071	2.284e-08	0.562	rs13033986	2:68508816:C:T	-++-	22.7	0.2748
2	68509748	A	G	-0.0695	0.0075	2.045e-20	0.3335	rs2028667	2:68509748:G:A	----	39.4	0.1757
2	68510034	A	G	-0.0417	0.007	2.553e-09	0.5549	rs1443654	2:68510034:G:A	-++-	43.7	0.149
2	68510380	CT	C	0.0683	0.0077	7.501e-19	0.6566	rs11373072	2:68510380:CT:C	+-++	67.7	0.02563
2	68511584	A	G	-0.0425	0.007	1.388e-09	0.5561	rs735815	2:68511584:G:A	-++-	40.7	0.1678
2	68515530	A	G	0.0431	0.007	6.771e-10	0.4432	rs6740317	2:68515530:A:G	+--+	33.6	0.2105
2	68516891	A	G	-0.086	0.0079	1.086e-27	0.29	rs6716006	2:68516891:G:A	----	0	0.7188
2	68517936	A	G	-0.0854	0.0079	2.283e-27	0.2902	rs4671894	2:68517936:G:A	----	0	0.7052
2	68518280	T	C	0.0494	0.0071	3.326e-12	0.6106	rs7600326	2:68518280:T:C	+-++	72.1	0.01324
2	68518614	A	G	0.0499	0.0071	2.067e-12	0.6079	rs17035196	2:68518614:A:G	+-++	72.2	0.01291
2	68524491	A	G	-0.0812	0.0079	7.727e-25	0.2981	rs6546370	2:68524491:G:A	----	0	0.7867
2	68525880	A	G	0.0418	0.0071	3.968e-09	0.4348	rs1530392	2:68525880:A:G	+---	35.8	0.1975
2	68529682	A	G	-0.0517	0.0073	1.522e-12	0.4014	rs6746740	2:68529682:G:A	---+	0	0.4117
2	68530180	T	C	-0.0443	0.0074	1.691e-09	0.5273	rs13013670	2:68530180:C:T	-++-	50.1	0.111
2	68531758	CT	C	-0.0559	0.0096	6.245e-09	0.3063	rs11292248	2:68531758:C:CT	---?	0	0.8314
2	68531813	T	C	-0.0616	0.0081	2.12e-14	0.2861	rs7590842	2:68531813:C:T	---+	0	0.8485
2	68535366	A	C	0.0621	0.0084	1.81e-13	0.7084	rs11893966	2:68535366:A:C	+++?	0	0.7334
2	68537909	A	C	0.0642	0.0082	3.383e-15	0.7128	rs6729652	2:68537909:A:C	+++-	0	0.4869
2	112657062	C	G	-0.0459	0.0084	4.219e-08	0.2674	rs34928784	2:112657062:C:G	----	0	0.4605
2	112684397	A	T	-0.0455	0.0082	2.714e-08	0.2698	rs11686647	2:112684397:A:T	----	0	0.6635
2	112697632	C	G	0.0454	0.0082	2.905e-08	0.7301	rs13033393	2:112697632:G:C	++++	0	0.6627
2	112720228	C	G	0.0456	0.0082	2.571e-08	0.73	rs35189728	2:112720228:G:C	++++	0	0.7151
2	112744260	T	C	0.0441	0.0074	2.601e-09	0.3332	rs10207726	2:112744260:T:C	++++	0	0.7927
2	112754828	T	G	0.0439	0.0074	3.006e-09	0.3342	rs3811632	2:112754828:T:G	++++	0	0.7912
2	112756591	A	T	-0.0443	0.0076	6.96e-09	0.6528	rs10195405	2:112756591:T:A	-+--	11.1	0.3372
2	112762314	A	C	-0.0438	0.008	4.158e-08	0.2714	rs4848241	2:112762314:A:C	----	0	0.6281
2	112769721	A	G	0.0457	0.0075	1.082e-09	0.3297	rs28377357	2:112769721:A:G	++++	0	0.6826
2	112774105	T	C	-0.0425	0.0077	3.975e-08	0.3001	rs56361454	2:112774105:T:C	----	0	0.6396
2	112776979	A	C	0.0486	0.0075	8.997e-11	0.3241	rs3811640	2:112776979:A:C	++++	0	0.8414
2	112785775	T	C	0.0428	0.0077	3.13e-08	0.7001	rs4848958	2:112785775:C:T	++++	0	0.7041
2	112809951	A	T	-0.0463	0.0083	2.257e-08	0.2634	rs34240639	2:112809951:A:T	----	0	0.5505
2	112812856	C	G	0.0449	0.0082	4.465e-08	0.7368	rs34128716	2:112812856:G:C	++++	0	0.627
2	112856165	A	C	-0.0406	0.0071	9.248e-09	0.4785	rs4849007	2:112856165:A:C	----	0	0.8009
2	112870702	A	ATACT	-0.0438	0.0073	2.11e-09	0.4419	rs3842568	2:112870702:A:ATACT	----	0	0.687
2	112875039	A	G	0.0413	0.007	4.5e-09	0.5365	rs1045300	2:112875039:G:A	++++	0	0.9024
2	112878744	A	G	0.0434	0.0071	7.569e-10	0.539	rs6730057	2:112878744:G:A	++++	0	0.8675
2	112879209	A	G	0.0417	0.0071	4.899e-09	0.4721	rs7580507	2:112879209:G:A	++++	0	0.5057
2	112881614	T	C	-0.0416	0.0071	4.993e-09	0.5279	rs7577442	2:112881614:T:C	----	0	0.52
2	112888106	A	G	0.0435	0.0071	1.143e-09	0.5385	rs10779884	2:112888106:G:A	++++	0	0.8473
2	112898933	T	C	-0.0436	0.0071	1.006e-09	0.4608	rs4849044	2:112898933:T:C	----	0	0.8325
2	112899438	A	C	-0.0435	0.0071	1.136e-09	0.4603	rs12618637	2:112899438:A:C	----	0	0.6821
2	112899509	T	G	-0.0473	0.0074	1.289e-10	0.4551		2:112899509:T:G	---?	0	0.5691
2	112906755	G	GC	0.1013	0.0181	2.279e-08	0.0466	rs112001907	2:112906755:G:GC	++++	0	0.6507
2	112913967	T	C	-0.0423	0.0074	1.253e-08	0.3459	rs7349410	2:112913967:T:C	-+--	41	0.1658
2	112914329	A	G	-0.0427	0.0074	9.521e-09	0.3458	rs13400421	2:112914329:A:G	-+--	41.2	0.1644
2	112915754	T	G	-0.0422	0.0075	1.579e-08	0.3471	rs2872109	2:112915754:T:G	-+--	39.8	0.1732
2	118879828	A	G	0.1109	0.0188	3.837e-09	0.9622	rs62164905	2:118879828:G:A	+-+?	24.9	0.2639
2	118886398	A	C	-0.106	0.0186	1.242e-08	0.0388	rs17819430	2:118886398:A:C	-+-?	56.8	0.09899
2	118888497	A	T	-0.1152	0.0195	3.578e-09	0.0381	rs17768352	2:118888497:A:T	---?	0	0.6982
2	173093533	T	C	0.0498	0.0086	6.913e-09	0.2413	rs13422459	2:173093533:T:C	++--	23.6	0.2695
2	173101760	T	C	0.0439	0.0078	1.565e-08	0.277	rs1073730	2:173101760:T:C	++-+	0	0.6914
2	173107122	A	G	-0.0501	0.0084	2.83e-09	0.7743	rs72894807	2:173107122:G:A	--++	39.6	0.174
2	173108267	A	G	-0.0551	0.0086	1.242e-10	0.7789	rs11695425	2:173108267:G:A	--+-	58.6	0.06448
2	173110149	T	C	-0.0531	0.0085	4.043e-10	0.7678	rs6724822	2:173110149:C:T	--+-	47.5	0.1264
2	173110888	CT	C	0.0519	0.0088	3.363e-09	0.233	rs11408274	2:173110888:CT:C	++-+	45.3	0.1397
2	173114200	T	C	-0.0541	0.0088	6.763e-10	0.7987	rs11691213	2:173114200:C:T	--++	28.5	0.2413
2	173114701	T	C	0.0497	0.0084	3.425e-09	0.2167	rs6707780	2:173114701:T:C	++++	0	0.4941
2	173114962	A	G	0.0498	0.0084	3.198e-09	0.2166	rs6708374	2:173114962:A:G	++++	0	0.5205
2	173115144	C	G	0.0498	0.0087	9.368e-09	0.2166	rs9646788	2:173115144:C:G	+-++	10.4	0.3412
2	173115970	C	G	0.0497	0.0087	1.015e-08	0.2168	rs34332486	2:173115970:C:G	+-++	6.8	0.3592
2	173116725	A	C	-0.0499	0.0084	2.921e-09	0.7837	rs56364998	2:173116725:C:A	----	0	0.4851
2	173116924	T	C	-0.0495	0.0084	3.644e-09	0.783	rs56154182	2:173116924:C:T	----	0	0.4657
2	173117102	T	C	0.0545	0.0088	5.758e-10	0.201	rs56001547	2:173117102:T:C	++-+	7.4	0.3563
2	173118624	T	TG	0.0495	0.0087	1.162e-08	0.216	rs10714003	2:173118624:T:TG	+-++	7	0.3581
2	173150560	A	C	0.0608	0.0108	1.717e-08	0.1248	rs13430544	2:173150560:A:C	+-++	51.1	0.1054
2	173151320	T	G	0.0615	0.0108	1.181e-08	0.1247	rs13415015	2:173151320:T:G	+-++	41.4	0.1631
2	173152508	A	C	-0.0602	0.0108	2.313e-08	0.875	rs7574709	2:173152508:C:A	-+--	53	0.09462
2	173153897	T	C	-0.0597	0.0108	2.865e-08	0.8744	rs10169716	2:173153897:C:T	-+--	56.9	0.07296
2	173156143	A	G	-0.0589	0.0107	4.027e-08	0.8699	rs11684570	2:173156143:G:A	-+--	63.3	0.04248
2	173163686	T	C	0.0632	0.0109	7.287e-09	0.1173	rs79488507	2:173163686:T:C	+-++	47.6	0.1255
2	173165045	C	G	-0.0699	0.0112	4.422e-10	0.8827	rs55690766	2:173165045:G:C	-+--	65.2	0.03494
2	173165495	T	C	-0.063	0.0109	8.774e-09	0.8828	rs6742057	2:173165495:C:T	-+--	42	0.1598
2	173166803	T	C	-0.0619	0.0109	1.193e-08	0.8812	rs6749293	2:173166803:C:T	-+--	38.4	0.1816
2	173171481	T	C	0.0643	0.0109	3.521e-09	0.1147	rs73016857	2:173171481:T:C	++++	0	0.6787
2	173171735	C	G	-0.0459	0.0082	2.469e-08	0.7539	rs72882687	2:173171735:G:C	----	0	0.8559
2	173172018	T	G	0.0641	0.0109	3.713e-09	0.1153	rs7583178	2:173172018:T:G	++++	0	0.6748
2	173173331	C	G	-0.0728	0.0113	9.506e-11	0.8855	rs59801837	2:173173331:G:C	----	0	0.6375
2	173173960	T	C	0.065	0.0109	2.352e-09	0.1147	rs73016873	2:173173960:T:C	++++	0	0.7131
2	173176106	A	G	-0.0654	0.0109	1.892e-09	0.8851	rs73016880	2:173176106:G:A	----	0	0.7317
2	173177718	A	G	0.054	0.0089	1.082e-09	0.2042	rs72882697	2:173177718:A:G	++++	0	0.6942
2	173178880	CG	C	-0.0574	0.0091	3.229e-10	0.7945	rs142712457	2:173178880:C:CG	-+--	0	0.5715
2	173179471	A	G	-0.0516	0.0079	5.86e-11	0.7253	rs10182136	2:173179471:G:A	--+-	7.2	0.357
2	173179706	C	G	-0.0567	0.009	3.385e-10	0.7936	rs57473898	2:173179706:G:C	-+--	30.4	0.2299
2	173179803	A	G	-0.0775	0.0119	6.126e-11	0.7814		2:173179803:G:A	-+?-	0	0.6739
2	173179913	T	C	-0.0509	0.0082	4.298e-10	0.7251	rs73016896	2:173179913:C:T	-++-	38.1	0.1836
2	173186352	A	G	0.0529	0.008	2.949e-11	0.273	rs73018804	2:173186352:A:G	++-+	13.6	0.3243
2	173187199	A	T	0.0605	0.0092	3.906e-11	0.1997	rs56207281	2:173187199:A:T	++++	0	0.7522
2	173187903	A	G	0.0584	0.0079	1.6e-13	0.2589	rs55998604	2:173187903:A:G	++-+	0	0.4814
2	173188228	A	G	-0.0547	0.01	4.387e-08	0.1591	rs4507062	2:173188228:G:A	----	0	0.9499
2	173188313	T	C	0.0595	0.0089	1.834e-11	0.1989	rs4496307	2:173188313:T:C	++++	0	0.8455
2	173188938	A	G	-0.0596	0.0089	1.766e-11	0.8009	rs56019642	2:173188938:G:A	----	0	0.8683
2	173189825	A	C	0.0553	0.0099	2.659e-08	0.8377	rs6433351	2:173189825:A:C	++++	0	0.9275
2	173190356	A	G	0.0594	0.0089	1.981e-11	0.1988	rs72884220	2:173190356:A:G	++++	0	0.8306
2	173190881	T	C	-0.0601	0.0089	1.131e-11	0.8012	rs56173730	2:173190881:C:T	----	0	0.8515
2	173191932	A	G	0.0602	0.0089	1.135e-11	0.1987	rs56105609	2:173191932:A:G	++-+	0	0.7879
2	173192075	A	G	0.0557	0.0099	2.153e-08	0.8372	rs6714434	2:173192075:A:G	++++	0	0.9066
2	173193969	T	TGTG	0.0604	0.0092	4.358e-11	0.199	rs146364990	2:173193969:T:TGTG	++-+	0	0.5869
2	173194044	T	C	0.0547	0.01	4.319e-08	0.8408	rs4246620	2:173194044:T:C	++++	0	0.9588
2	173194397	T	G	-0.0577	0.0079	2.98e-13	0.7429	rs73018829	2:173194397:G:T	--+-	0	0.6034
2	173194744	A	G	0.0575	0.008	7.352e-13	0.2529	rs55639081	2:173194744:A:G	++-+	0	0.5194
2	173194747	A	G	0.0598	0.0089	1.551e-11	0.1985	rs55889669	2:173194747:A:G	++++	0	0.8131
2	173194962	A	G	0.0569	0.01	1.12e-08	0.8379	rs4350710	2:173194962:A:G	++++	0	0.6753
2	173195660	T	C	-0.0576	0.0079	3.251e-13	0.7451	rs7591203	2:173195660:C:T	--+-	0	0.6548
2	173196261	A	AT	0.0564	0.0082	5.383e-12	0.2547	rs61289968	2:173196261:A:AT	++++	0	0.609
2	173196378	T	C	-0.0576	0.0079	3.463e-13	0.745	rs57200533	2:173196378:C:T	--+-	0	0.6401
2	173196630	T	C	0.0573	0.0079	4.627e-13	0.2548	rs59279316	2:173196630:T:C	++-+	0	0.614
2	173196654	A	G	-0.0573	0.0079	4.477e-13	0.745	rs58198619	2:173196654:G:A	--+-	0	0.5978
2	173196864	T	C	0.0591	0.0089	2.67e-11	0.1987	rs72886051	2:173196864:T:C	++-+	0	0.7684
2	173197051	T	C	-0.0576	0.0079	3.486e-13	0.745	rs59465816	2:173197051:C:T	--+-	0	0.6393
2	173197200	A	C	-0.0575	0.0079	3.819e-13	0.745	rs61071477	2:173197200:C:A	--+-	0	0.6263
2	173197867	A	C	-0.0572	0.0079	4.6e-13	0.7437	rs61286863	2:173197867:C:A	--+-	0	0.6184
2	173198175	T	C	-0.0549	0.01	3.868e-08	0.1598	rs7425380	2:173198175:C:T	----	0	0.92
2	173198591	T	G	-0.0574	0.0079	4.061e-13	0.7451	rs7602327	2:173198591:G:T	--+-	0	0.6407
2	173198600	C	G	0.0562	0.0082	6.582e-12	0.2548	rs7588553	2:173198600:C:G	++-+	0	0.5665
2	173199087	A	G	0.0575	0.0079	3.548e-13	0.2551	rs6742648	2:173199087:A:G	++-+	0	0.6436
2	173199114	T	C	-0.0567	0.01	1.246e-08	0.1616	rs6757748	2:173199114:C:T	----	0	0.7449
2	173199537	G	GT	0.0563	0.0082	6.271e-12	0.2545	rs55774157	2:173199537:G:GT	++++	0	0.6136
2	173199705	T	C	0.0575	0.0079	3.626e-13	0.255	rs56004424	2:173199705:T:C	++-+	0	0.6248
2	173199938	A	G	-0.0548	0.01	4.066e-08	0.1598	rs6717736	2:173199938:G:A	----	0	0.9028
2	173200407	A	G	-0.0599	0.0084	8.542e-13	0.7794	rs56011402	2:173200407:G:A	----	0	0.7411
2	173200478	C	G	-0.0608	0.0087	2.153e-12	0.7783	rs66486916	2:173200478:G:C	----	0	0.5979
2	173200905	A	G	-0.0579	0.0084	5.032e-12	0.7778	rs57540835	2:173200905:G:A	----	0	0.8105
2	173201354	C	G	-0.0581	0.0087	2.877e-11	0.7791	rs68139840	2:173201354:G:C	----	0	0.7658
2	173218169	T	C	-0.0539	0.0087	5.955e-10	0.7872	rs72888108	2:173218169:C:T	----	0	0.9363
3	14860426	T	C	0.1046	0.0179	5.584e-09	0.9545	rs147981423	3:14860426:C:T	+++?	64.6	0.05934
3	14932339	T	C	-0.0883	0.0159	2.84e-08	0.0581	rs140070485	3:14932339:T:C	---?	24.5	0.2658
3	22992847	T	TA	-0.0519	0.0093	2.733e-08	0.3507	rs397874934	3:22992847:T:TA	---?	0	0.4301
3	23017637	G	GTGAA	0.0528	0.0093	1.269e-08	0.6208	rs35258854	3:23017637:GTGAA:G	+++?	0	0.4801
3	118982477	A	ATCC	-0.047	0.0086	4.897e-08	0.7393	rs74600144	3:118982477:A:ATCC	----	0	0.9859
3	123068024	A	G	-0.0392	0.0071	4.085e-08	0.4213	rs4470442	3:123068024:A:G	----	0	0.811
3	123077978	G	GT	-0.04	0.0073	4.224e-08	0.4757	rs5852331	3:123077978:GT:G	----	0	0.8043
3	123079159	A	T	-0.0406	0.0073	2.714e-08	0.4754	rs9865576	3:123079159:T:A	----	0	0.8779
3	123084379	A	G	-0.0386	0.0071	4.784e-08	0.4376	rs1456116	3:123084379:A:G	----	0	0.9024
3	123085337	T	C	0.0406	0.0071	9.521e-09	0.5454	rs6794803	3:123085337:C:T	++++	0	0.9122
3	123085359	T	C	-0.0392	0.0071	3.755e-08	0.4906	rs6794886	3:123085359:C:T	----	0	0.7478
3	123087264	C	G	-0.0421	0.0073	6.565e-09	0.4525	rs13097463	3:123087264:C:G	----	0	0.8541
3	123095274	T	TC	-0.0407	0.0072	1.787e-08	0.4734	rs11447355	3:123095274:TC:T	----	0	0.7078
3	123096000	A	G	0.0394	0.007	2.024e-08	0.511	rs4467388	3:123096000:A:G	++++	0	0.7398
3	123096322	C	G	0.0415	0.0073	1.324e-08	0.5106	rs2332510	3:123096322:C:G	++++	0	0.7083
3	128221120	CTT	C	-0.0859	0.012	8.721e-13	0.8938	rs146394434	3:128221120:C:CTT	---?	0	0.875
3	128222777	T	C	0.0812	0.0116	3.001e-12	0.1063	rs7628169	3:128222777:T:C	+++?	0	0.8262
3	128228537	A	G	0.0742	0.0114	6.27e-11	0.1119	rs58951374	3:128228537:A:G	+-+?	57.4	0.0957
3	128229324	A	G	0.079	0.0118	2.5e-11	0.1052	rs79070372	3:128229324:A:G	+-+?	0	0.3706
3	128230372	T	G	0.1296	0.0222	5.12e-09	0.0276	rs62273172	3:128230372:T:G	+-+?	71.1	0.03145
3	128232498	A	G	-0.1372	0.0228	1.745e-09	0.9728	rs62273174	3:128232498:G:A	-+-?	65	0.05757
3	128232593	A	G	0.1256	0.0218	8.762e-09	0.0288	rs62273175	3:128232593:A:G	+-+?	68.9	0.03997
3	128235283	A	AAC	0.0811	0.012	1.408e-11	0.1067	rs139679538	3:128235283:A:AAC	+++?	0	0.8144
3	128236616	A	G	0.1369	0.0228	1.884e-09	0.0272	rs73203427	3:128236616:A:G	+-+?	64.9	0.05768
3	128236819	A	G	0.0745	0.0113	3.491e-11	0.1126	rs10934858	3:128236819:A:G	+-+?	58.2	0.09119
3	128238222	C	G	0.0898	0.0104	5.254e-18	0.1532	rs7614922	3:128238222:C:G	+-+?	79.6	0.007417
3	128238329	CTG	C	-0.0742	0.0113	5.356e-11	0.8699	rs10595490	3:128238329:C:CTG	---?	64.1	0.0616
3	128238423	C	G	0.074	0.0113	5.555e-11	0.1315	rs7615086	3:128238423:C:G	+++?	62.3	0.07059
3	128240050	G	GA	0.0739	0.0113	5.742e-11	0.1315	rs548023992	3:128240050:G:GA	+++?	63.3	0.06538
3	128240292	T	C	0.0713	0.0109	6.982e-11	0.1322	rs9820314	3:128240292:T:C	+++?	58.9	0.08752
3	128240293	A	G	0.1371	0.0228	1.77e-09	0.0272	rs62273176	3:128240293:A:G	+-+?	64.1	0.06179
3	128240369	T	C	0.0736	0.0113	6.224e-11	0.1125	rs9820466	3:128240369:T:C	+-+?	62.3	0.07067
3	128240488	A	G	-0.0712	0.0108	5.063e-11	0.8669	rs75616080	3:128240488:G:A	---?	59.2	0.08642
3	128240986	T	C	-0.0722	0.0109	3.972e-11	0.8678	rs7619031	3:128240986:C:T	----	39.3	0.176
3	128241100	A	C	-0.0726	0.0109	3.074e-11	0.8676	rs7629415	3:128241100:C:A	---?	55.2	0.1071
3	128241596	T	C	-0.0726	0.011	3.96e-11	0.8721	rs7621806	3:128241596:C:T	---?	52.3	0.1229
3	128242205	A	G	0.0753	0.0113	2.32e-11	0.1264	rs9831089	3:128242205:A:G	+++?	61.4	0.07498
3	128242963	C	G	-0.0803	0.0116	4.994e-12	0.8747	rs9835810	3:128242963:G:C	---?	65.6	0.0545
3	128242998	A	G	0.1366	0.0228	2.075e-09	0.0272	rs73203429	3:128242998:A:G	+-+?	63.8	0.06297
3	128243064	C	G	-0.0807	0.0116	3.436e-12	0.8722	rs9835960	3:128243064:G:C	---?	65.3	0.05611
3	128243245	A	G	-0.0772	0.0112	6.591e-12	0.8718	rs9873739	3:128243245:G:A	---?	62.5	0.06971
3	128244109	A	G	0.135	0.0226	2.382e-09	0.0272	rs6770098	3:128244109:A:G	+-+?	37.1	0.2037
3	128244213	T	C	-0.0778	0.0112	4.426e-12	0.8712	rs7628610	3:128244213:C:T	---?	58.6	0.08938
3	128244662	A	G	-0.0771	0.0111	4.54e-12	0.8707	rs7641386	3:128244662:G:A	---?	61.3	0.07541
3	128244788	C	G	-0.1411	0.0237	2.655e-09	0.9732		3:128244788:G:C	-+-?	62	0.07194
3	128245168	T	G	0.1357	0.0228	2.622e-09	0.0273	rs62273179	3:128245168:T:G	+-+?	63.9	0.06248
3	128246197	T	C	-0.1397	0.0231	1.455e-09	0.9734	rs62273181	3:128246197:C:T	-+-?	68.1	0.04365
3	128246228	A	G	-0.1345	0.0229	4.44e-09	0.9735	rs62273182	3:128246228:G:A	-+-?	78.6	0.009248
3	128248869	C	G	-0.1417	0.0246	8.121e-09	0.9747	rs73203430	3:128248869:G:C	-+-?	68.1	0.04365
3	128251841	T	G	-0.1414	0.0236	2.251e-09	0.9743	rs73203431	3:128251841:G:T	-+-?	68.3	0.04268
3	128251885	A	G	0.1401	0.0236	3.095e-09	0.0257	rs73203432	3:128251885:A:G	+-+?	68.2	0.04305
3	128253165	A	G	0.1382	0.0234	3.354e-09	0.0257	rs62273183	3:128253165:A:G	+-+?	47.3	0.1497
3	128253309	T	C	0.1413	0.0236	2.307e-09	0.0257	rs4441675	3:128253309:T:C	+-+?	68.3	0.04271
3	128253509	C	G	-0.1422	0.0245	6.196e-09	0.9746	rs73203435	3:128253509:G:C	-+-?	68.4	0.04238
3	128255030	T	C	0.1413	0.0236	2.307e-09	0.0257	rs62273185	3:128255030:T:C	+-+?	68.3	0.04271
3	128255949	A	G	-0.0956	0.0139	6.385e-12	0.9275	rs80074254	3:128255949:G:A	---?	0	0.6383
3	128256150	C	G	-0.142	0.0245	6.488e-09	0.9746	rs73203436	3:128256150:G:C	-+-?	68.4	0.04244
3	128257374	T	C	-0.1404	0.0236	2.876e-09	0.9743	rs62273187	3:128257374:C:T	-+-?	68.2	0.04296
3	128258932	T	G	0.1297	0.0223	5.589e-09	0.0281	rs4269099	3:128258932:T:G	+-+?	71.1	0.03124
3	128259476	A	G	-0.1421	0.0236	1.85e-09	0.9744	rs62273188	3:128259476:G:A	-+-?	70.7	0.03291
3	128260819	C	G	0.1036	0.0111	7.246e-21	0.1586	rs13325550	3:128260819:C:G	+-++	82.3	0.0007095
3	128261821	A	G	-0.1417	0.0236	2.087e-09	0.9744	rs73203441	3:128261821:G:A	-+-?	70.7	0.03308
3	128262771	A	C	0.1301	0.0223	5.663e-09	0.028	rs113746634	3:128262771:A:C	+-+?	71.7	0.02906
3	128263649	A	G	-0.1442	0.0254	1.36e-08	0.9724	rs62273190	3:128263649:G:A	-+-?	70.7	0.03283
3	128264945	A	C	-0.1225	0.0199	7.442e-10	0.9431	rs58826942	3:128264945:C:A	---?	85.9	0.0008373
3	128265160	T	C	0.1448	0.0263	3.486e-08	0.0277	rs190466516	3:128265160:T:C	+-+?	65.2	0.05653
3	128266844	A	ACCACTCTGC	-0.0879	0.0129	8.598e-12	0.8729	rs113429747	3:128266844:ACCACTCTGC:A	-+-+	76.6	0.005034
3	128267299	T	C	0.1424	0.0236	1.498e-09	0.0256	rs62273193	3:128267299:T:C	+-+?	70.6	0.03328
3	128268051	T	C	0.0966	0.0135	9.095e-13	0.0743	rs75015122	3:128268051:T:C	+++?	0	0.6386
3	128269178	A	C	-0.0828	0.0124	2.846e-11	0.8718	rs72985237	3:128269178:C:A	-+-+	79	0.00255
3	128270207	A	T	0.1006	0.0139	4.15e-13	0.0757	rs113212871	3:128270207:A:T	+++?	0	0.9076
3	128271701	T	C	0.1416	0.0236	1.828e-09	0.0256	rs62273194	3:128271701:T:C	+-+?	70.6	0.03335
3	128272081	T	C	-0.0808	0.0125	9.158e-11	0.8749	rs9850534	3:128272081:C:T	-+-+	83.4	0.0004218
3	128274130	C	G	0.1516	0.0247	7.84e-10	0.0254	rs75025167	3:128274130:C:G	+-+?	70.4	0.03397
3	128274645	A	G	0.0959	0.0138	3.409e-12	0.0735	rs115053002	3:128274645:A:G	+++?	0	0.6009
3	128275351	T	G	0.0797	0.0123	9.405e-11	0.1358	rs9819010	3:128275351:T:G	+-+-	82.1	0.0007878
3	128276173	T	G	0.0796	0.0123	9.99e-11	0.1361	rs73862253	3:128276173:T:G	+-+-	82	0.0008409
3	128276332	A	G	0.0807	0.0122	3.231e-11	0.1387	rs9824329	3:128276332:A:G	+-+-	81.3	0.001101
3	128276981	A	G	0.1486	0.0237	3.732e-10	0.0258	rs4074906	3:128276981:A:G	+-+?	65.3	0.056
3	128277689	C	G	0.1002	0.0138	4.635e-13	0.0751	rs111458006	3:128277689:C:G	+++?	0	0.6057
3	128277849	A	T	-0.1002	0.0138	4.442e-13	0.9249	rs112940834	3:128277849:T:A	---?	0	0.6049
3	128279530	T	G	0.1459	0.0263	2.796e-08	0.0276	rs62273195	3:128279530:T:G	+-+?	63.7	0.0637
3	128281062	T	C	-0.1056	0.0175	1.717e-09	0.9221	rs12495775	3:128281062:C:T	-+--	83.1	0.0004863
3	128281563	T	C	-0.1072	0.0176	1.081e-09	0.9223	rs12495912	3:128281563:C:T	-+--	83.6	0.0003774
3	128283469	T	C	0.1085	0.0117	1.512e-20	0.113	rs9861608	3:128283469:T:C	+++?	81.2	0.004849
3	128284485	T	C	0.1519	0.0237	1.586e-10	0.0259	rs62273229	3:128284485:T:C	+-+?	72.2	0.0274
3	128287679	A	G	0.0992	0.0133	8.59e-14	0.0742	rs61010929	3:128287679:A:G	+++?	0	0.9036
3	128287687	A	G	-0.0594	0.0076	6.484e-15	0.3043	rs2245626	3:128287687:G:A	----	36.6	0.1925
3	128287743	T	G	0.0633	0.0075	2.83e-17	0.6756	rs2712421	3:128287743:T:G	++++	0	0.5282
3	128288101	A	T	-0.1007	0.0143	1.76e-12	0.9297	rs74838265	3:128288101:T:A	-+-?	0	0.5958
3	128289541	A	G	0.1144	0.0113	4.496e-24	0.1094	rs58007649	3:128289541:A:G	++++	24.6	0.2639
3	128290083	A	G	-0.0962	0.0137	2.289e-12	0.9298	rs77557744	3:128290083:G:A	-+-?	0	0.4407
3	128290715	T	C	0.0967	0.0135	6.988e-13	0.0722	rs60440504	3:128290715:T:C	+++?	0	0.659
3	128290848	A	G	-0.0688	0.0069	2.836e-23	0.5098	rs2713587	3:128290848:G:A	----	0	0.5738
3	128291351	T	C	-0.0953	0.0142	1.85e-11	0.9323	rs79826437	3:128291351:C:T	-+-?	0	0.4446
3	128292060	A	G	0.0754	0.0083	7.04e-20	0.4834	rs2734045	3:128292060:A:G	+++?	56	0.1031
3	128292844	A	G	-0.0655	0.0075	1.586e-18	0.3403	rs2734047	3:128292844:G:A	----	13.2	0.3264
3	128292858	T	C	-0.0693	0.0069	1.629e-23	0.5032	rs6762732	3:128292858:C:T	----	0.6	0.3886
3	128292904	A	C	0.0968	0.0136	9.928e-13	0.072	rs60760821	3:128292904:A:C	+++?	0	0.5693
3	128293392	T	C	-0.0619	0.0078	2.051e-15	0.3557	rs9811252	3:128293392:T:C	-+--	46	0.1355
3	128294111	A	G	0.1546	0.0239	9.871e-11	0.026	rs147412900	3:128294111:A:G	+-+?	73.3	0.02369
3	128294286	T	C	-0.1316	0.0219	1.954e-09	0.9662	rs62273232	3:128294286:C:T	---?	65.9	0.05333
3	128294355	A	G	-0.0624	0.007	7.162e-19	0.4691	rs2713575	3:128294355:A:G	---+	53.8	0.08968
3	128295777	A	C	0.0412	0.0071	7.684e-09	0.4595	rs2713599	3:128295777:C:A	++--	65.6	0.03331
3	128296223	T	C	0.0615	0.0073	2.635e-17	0.6043	rs3795239	3:128296223:C:T	+-++	20.4	0.2875
3	128296506	T	C	-0.0417	0.0071	4.833e-09	0.5334	rs3829729	3:128296506:T:C	--++	62.9	0.04421
3	128297569	C	G	-0.0698	0.0076	6.945e-20	0.366	rs9880192	3:128297569:C:G	-+-+	48.1	0.1228
3	128297926	A	G	0.0885	0.0137	1.034e-10	0.0712	rs78396740	3:128297926:A:G	+-+?	26.8	0.2552
3	128298682	A	G	0.0951	0.0142	1.925e-11	0.6352		3:128298682:G:A	++??	27.1	0.2417
3	128300998	T	C	-0.0615	0.0078	2.956e-15	0.2801	rs2713571	3:128300998:T:C	----	0	0.6337
3	128301085	T	C	-0.0936	0.0136	5.749e-12	0.9273	rs113269528	3:128301085:C:T	---?	0	0.7533
3	128303083	C	G	0.0588	0.008	1.553e-13	0.7085	rs2010527	3:128303083:C:G	++++	0	0.4012
3	128305217	C	G	-0.0592	0.008	1.197e-13	0.29	rs2712414	3:128305217:G:C	----	0	0.5224
3	128305302	A	G	-0.0497	0.0071	2.738e-12	0.4016	rs2010054	3:128305302:G:A	-+--	46.4	0.1331
3	128306128	T	C	-0.1478	0.025	3.406e-09	0.9757	rs73205137	3:128306128:C:T	-+-?	74.9	0.01855
3	128306323	T	C	-0.0591	0.0077	1.718e-14	0.2854	rs4857910	3:128306323:T:C	----	0	0.6896
3	128306765	A	C	0.1483	0.025	3.036e-09	0.0243	rs62273235	3:128306765:A:C	+-+?	74.9	0.01856
3	128306894	T	C	-0.0595	0.0077	1.025e-14	0.2917	rs6775731	3:128306894:C:T	----	0	0.7425
3	128308113	A	G	0.0641	0.0081	1.7e-15	0.7336	rs12491576	3:128308113:G:A	+-++	63	0.04403
3	128308768	T	C	-0.0959	0.0144	2.483e-11	0.9321	rs74499096	3:128308768:C:T	-+-?	6.1	0.3446
3	128309545	T	C	-0.074	0.0119	5.464e-10	0.9006	rs73205140	3:128309545:C:T	-+--	0	0.7751
3	128309959	A	G	0.1482	0.0249	2.719e-09	0.0243	rs62273236	3:128309959:A:G	+-+?	74.9	0.01856
3	128310107	T	C	-0.0511	0.0071	7.022e-13	0.3993	rs62273237	3:128310107:C:T	--+-	20.2	0.2884
3	128311034	A	C	0.1474	0.0249	3.273e-09	0.0244	rs62273239	3:128311034:A:C	+-+?	74.9	0.01855
3	128311404	T	C	-0.0568	0.0077	1.459e-13	0.2912	rs7428052	3:128311404:C:T	----	0	0.7414
3	128311407	A	G	0.1498	0.0259	7.532e-09	0.024	rs150417343	3:128311407:A:G	+-+?	74.9	0.01857
3	128312647	T	C	-0.0589	0.0077	2.068e-14	0.2907	rs2712393	3:128312647:C:T	----	0	0.6209
3	128313880	A	G	-0.057	0.0077	1.172e-13	0.2818	rs4857857	3:128313880:A:G	----	0	0.6142
3	128314587	T	C	-0.1422	0.0249	1.11e-08	0.9756	rs62273240	3:128314587:C:T	-+-?	74.4	0.02002
3	128314776	T	C	-0.0567	0.0077	1.538e-13	0.2868	rs4857911	3:128314776:C:T	----	0	0.4697
3	128314931	T	C	0.0574	0.0077	7.574e-14	0.7119	rs4857858	3:128314931:T:C	++++	0	0.5538
3	128315203	A	C	0.1396	0.0245	1.26e-08	0.0245	rs73205153	3:128315203:A:C	+-+?	39.4	0.1918
3	128315204	T	G	0.1392	0.0245	1.37e-08	0.0245	rs73205154	3:128315204:T:G	+-+?	53.4	0.1172
3	128315299	A	G	0.1361	0.0245	2.725e-08	0.0245	rs62273241	3:128315299:A:G	+-+?	64.3	0.06083
3	128316099	C	G	0.1411	0.0255	3.084e-08	0.0243	rs62273242	3:128316099:C:G	+-+?	68.2	0.04326
3	128316133	A	G	0.1381	0.0246	1.882e-08	0.0246	rs62273243	3:128316133:A:G	+-+?	64.2	0.06112
3	128316245	T	C	-0.1383	0.0246	1.883e-08	0.9755	rs62273244	3:128316245:C:T	-+-?	68	0.0439
3	128316417	C	G	0.1412	0.0255	3.02e-08	0.0243	rs62273245	3:128316417:C:G	+-+?	68.2	0.04324
3	128316890	A	C	0.0417	0.0075	2.568e-08	0.6972	rs2712431	3:128316890:A:C	++-+	0	0.6468
3	128316909	A	G	-0.1377	0.0246	2.147e-08	0.9755	rs73205161	3:128316909:G:A	-+-?	74	0.02149
3	128316939	A	G	-0.0449	0.0071	2.523e-10	0.3987	rs9864772	3:128316939:G:A	-++-	62.7	0.04492
3	128316965	A	T	-0.1421	0.0256	2.89e-08	0.9757	rs73205162	3:128316965:T:A	-+-?	72.8	0.02537
3	128317109	C	G	0.1368	0.0222	7.726e-10	0.0468	rs73205163	3:128317109:C:G	+++?	0	0.681
3	128317144	T	C	0.1302	0.0227	1.028e-08	0.0306	rs62273247	3:128317144:T:C	+++-	51.1	0.1052
3	128317273	T	C	0.0421	0.0076	2.573e-08	0.6925	rs2713573	3:128317273:T:C	++-+	0	0.3919
3	128317276	A	G	0.1374	0.0247	2.76e-08	0.0245	rs145307751	3:128317276:A:G	+-+?	82.1	0.003724
3	128317303	T	C	-0.1307	0.0228	9.3e-09	0.9694	rs73205166	3:128317303:C:T	---?	33.3	0.2233
3	128318179	T	TA	-0.0837	0.0137	8.652e-10	0.3801		3:128318179:TA:T	--??	0	0.5434
3	128319846	T	TC	-0.1021	0.015	1.062e-11	0.9322		3:128319846:TC:T	-+-?	0	0.6115
3	128320384	T	C	0.1279	0.0227	1.69e-08	0.0309	rs62273249	3:128320384:T:C	+++?	29.6	0.2415
3	128320586	CT	C	-0.0514	0.0087	4.153e-09	0.4121	rs551157119	3:128320586:C:CT	--+?	0	0.3856
3	128320756	A	AT	0.0574	0.0093	7.851e-10	0.6834	rs35006029	3:128320756:A:AT	+++?	34.3	0.2183
3	128320818	T	C	0.1409	0.0249	1.523e-08	0.0245	rs62273250	3:128320818:T:C	+-+?	74.5	0.0199
3	128321226	A	G	0.0595	0.0078	1.902e-14	0.7178	rs9811380	3:128321226:G:A	++++	0	0.4396
3	128321778	T	C	0.1399	0.0243	8.471e-09	0.0244	rs62273251	3:128321778:T:C	+-+?	48.1	0.1457
3	128323424	C	G	-0.0495	0.008	6.89e-10	0.2752	rs6782228	3:128323424:C:G	----	0	0.9825
3	128325763	A	G	-0.048	0.0078	9.099e-10	0.2709	rs34762068	3:128325763:A:G	----	0	0.9947
3	128329223	T	C	0.0465	0.0078	2.16e-09	0.7283	rs34890930	3:128329223:C:T	++++	0	0.9366
3	128329778	T	C	0.1398	0.025	2.345e-08	0.0239	rs115860100	3:128329778:T:C	+-+?	71.2	0.03091
3	128330027	C	G	-0.0483	0.0084	1.04e-08	0.2574	rs11718130	3:128330027:C:G	---+	17.9	0.3015
3	128330269	A	T	-0.143	0.026	3.588e-08	0.9764	rs62270771	3:128330269:T:A	-+-?	71.7	0.02915
3	128330634	A	C	0.1414	0.025	1.616e-08	0.0238	rs62270773	3:128330634:A:C	+-+?	71.7	0.02925
3	128333960	A	G	-0.1399	0.025	2.271e-08	0.9762	rs73205183	3:128333960:G:A	-+-?	70.3	0.03433
3	128334852	T	C	-0.0452	0.0078	7.707e-09	0.2715	rs35604103	3:128334852:T:C	---+	0	0.8265
3	128336129	A	G	-0.0457	0.0079	6.49e-09	0.2668	rs35871360	3:128336129:A:G	---+	0	0.7835
3	128336517	T	C	0.0416	0.0071	5.366e-09	0.615	rs2811488	3:128336517:T:C	+++-	0	0.8738
3	128337371	T	C	0.0411	0.0071	7.551e-09	0.6139	rs2811489	3:128337371:T:C	+++-	0	0.7761
3	128337917	T	C	0.0411	0.0071	7.542e-09	0.6139	rs58977394	3:128337917:T:C	+++-	0	0.7767
3	128338058	A	C	0.139	0.025	2.823e-08	0.0238	rs62270776	3:128338058:A:C	+-+?	70.3	0.03439
3	128338600	A	C	-0.0416	0.0071	5.055e-09	0.385	rs2712381	3:128338600:C:A	---+	0	0.8797
3	128338748	T	C	0.0455	0.0079	7.177e-09	0.7333	rs6782407	3:128338748:C:T	+++-	0	0.788
3	128338953	T	C	-0.0413	0.0071	6.343e-09	0.3824	rs1127030	3:128338953:C:T	---+	0	0.8805
3	128340526	T	G	-0.1387	0.025	3.012e-08	0.9762	rs73195078	3:128340526:G:T	-+-?	70.3	0.03441
3	128340896	T	C	-0.0415	0.0071	5.455e-09	0.3838	rs2712419	3:128340896:C:T	---+	0	0.8941
3	128341718	T	C	0.0414	0.0071	6.429e-09	0.6123	rs2335236	3:128341718:T:C	+++-	0	0.7772
3	128342178	A	G	0.1384	0.025	3.207e-08	0.0238	rs62270778	3:128342178:A:G	+-+?	69.4	0.03803
3	128343399	T	C	0.1542	0.0277	2.542e-08	0.0207	rs62270779	3:128343399:T:C	+-+?	67.7	0.04542
3	128345179	A	G	-0.0417	0.0071	4.719e-09	0.3838	rs2712417	3:128345179:G:A	---+	0	0.9019
3	128346214	A	G	0.041	0.0071	8.505e-09	0.6157	rs2712371	3:128346214:A:G	+++-	0	0.767
3	128348735	G	GA	-0.0436	0.0074	3.945e-09	0.386	rs11453536	3:128348735:GA:G	---+	0	0.8782
3	128350038	T	C	-0.0449	0.0078	9.317e-09	0.2703	rs6789546	3:128350038:T:C	---+	0	0.8219
3	128351755	T	C	0.0418	0.0071	4.481e-09	0.6162	rs2811490	3:128351755:T:C	+++-	0	0.9088
3	128352378	T	C	-0.0482	0.0081	2.705e-09	0.2566	rs12635488	3:128352378:T:C	---+	30.1	0.2316
3	128353079	A	G	0.0414	0.0071	5.887e-09	0.615	rs7627549	3:128353079:A:G	+++-	0	0.7898
3	128353950	A	C	0.0435	0.0071	1.05e-09	0.6095	rs2811491	3:128353950:A:C	++++	0	0.8705
3	128354176	C	G	0.0429	0.0073	4.51e-09	0.6151	rs11717358	3:128354176:C:G	+++-	0	0.7727
3	128354334	C	G	0.0429	0.0073	4.433e-09	0.615	rs11717399	3:128354334:C:G	+++-	0	0.7771
3	128355509	A	G	-0.0417	0.0071	4.73e-09	0.3839	rs9880064	3:128355509:G:A	----	0	0.906
3	128355553	T	C	-0.1385	0.0251	3.539e-08	0.9763	rs73195095	3:128355553:C:T	-+-?	68.2	0.0432
3	128356279	A	G	-0.0412	0.0071	7.543e-09	0.3851	rs2811492	3:128356279:G:A	----	0	0.8166
3	128356556	T	C	0.1311	0.0229	1.08e-08	0.0306	rs62270783	3:128356556:T:C	+++?	51.6	0.1265
3	128356852	T	C	0.041	0.0071	8.854e-09	0.6151	rs1697	3:128356852:T:C	++++	0	0.823
3	128358633	A	G	0.0413	0.0071	7.013e-09	0.6152	rs6439135	3:128358633:A:G	++++	0	0.7821
3	128359957	A	G	-0.0429	0.0074	6.461e-09	0.388	rs2811495	3:128359957:G:A	----	0	0.7247
3	128359958	A	T	-0.0429	0.0074	6.46e-09	0.388	rs2811496	3:128359958:T:A	----	0	0.7247
3	128360336	A	G	-0.1312	0.0229	1.054e-08	0.9694	rs73195100	3:128360336:G:A	---?	51.5	0.1273
3	128361276	T	C	0.0412	0.0071	7.391e-09	0.6151	rs3122175	3:128361276:T:C	++++	0	0.8044
3	128361417	T	C	-0.0412	0.0071	7.215e-09	0.385	rs7647837	3:128361417:C:T	----	0	0.8099
3	128361555	A	T	0.0439	0.0074	2.954e-09	0.614	rs7650156	3:128361555:A:T	+++-	0	0.8765
3	128361791	T	C	0.0832	0.0148	1.999e-08	0.0647	rs149680559	3:128361791:T:C	+-+?	0	0.7023
3	128361936	A	G	-0.0419	0.0071	4.192e-09	0.3839	rs9841041	3:128361936:G:A	---+	0	0.9092
3	128362548	C	G	-0.0429	0.0073	4.535e-09	0.3849	rs9879928	3:128362548:G:C	---+	0	0.7721
3	128363332	T	C	0.0412	0.0071	7.026e-09	0.615	rs2811497	3:128363332:T:C	++++	0	0.8186
3	128364269	T	C	-0.0459	0.008	1.03e-08	0.263	rs6801509	3:128364269:T:C	---+	0	0.8034
3	128364609	A	G	0.0412	0.0071	7.142e-09	0.615	rs2002849	3:128364609:A:G	+++-	0	0.8108
3	128364797	A	G	0.045	0.0078	8.899e-09	0.7299	rs7429360	3:128364797:G:A	+++-	0	0.8363
3	128364895	C	G	0.0427	0.0074	7.617e-09	0.6176	rs2712409	3:128364895:C:G	+++-	0	0.7815
3	128365685	A	G	-0.0413	0.0071	6.634e-09	0.385	rs2811499	3:128365685:G:A	---+	0	0.8083
3	128366256	T	C	0.0412	0.0071	7.199e-09	0.615	rs2811500	3:128366256:T:C	+++-	0	0.8084
3	128367385	A	G	0.1405	0.0252	2.548e-08	0.0237	rs139553460	3:128367385:A:G	+-+?	66.4	0.05105
3	128368196	A	C	0.1404	0.0252	2.604e-08	0.0237	rs62270805	3:128368196:A:C	+-+?	66.4	0.05105
3	128370510	T	C	-0.0422	0.0072	5.139e-09	0.3853	rs10934859	3:128370510:C:T	---+	0	0.9006
3	128370811	A	G	-0.0417	0.0072	7.845e-09	0.3863	rs2878370	3:128370811:G:A	---+	0	0.824
3	128372003	T	C	0.0417	0.0072	7.674e-09	0.6137	rs4481171	3:128372003:T:C	+++-	0	0.8101
3	128372657	A	C	0.0422	0.0072	5.096e-09	0.6148	rs4481172	3:128372657:A:C	+++-	0	0.9046
3	128372729	T	C	-0.0416	0.0072	8.233e-09	0.3863	rs4494950	3:128372729:C:T	---+	0	0.8126
3	128373250	T	C	0.1406	0.0252	2.494e-08	0.0237	rs146520678	3:128373250:T:C	+-+?	66.4	0.05104
3	128375024	A	C	-0.0456	0.0079	8.55e-09	0.27	rs34690832	3:128375024:A:C	---+	0	0.8766
3	128378490	T	C	0.1392	0.0252	3.292e-08	0.0237	rs148983983	3:128378490:T:C	+-+?	67.6	0.04571
3	128381086	T	C	-0.043	0.0072	2.699e-09	0.3832	rs6787559	3:128381086:C:T	---+	0	0.9024
3	128381270	A	G	-0.0478	0.0079	1.574e-09	0.2671	rs34198449	3:128381270:A:G	---+	0	0.8897
3	128381660	A	G	-0.0431	0.0072	2.426e-09	0.3832	rs6801890	3:128381660:G:A	---+	0	0.8965
3	128381886	T	G	0.0431	0.0072	2.333e-09	0.6169	rs7624160	3:128381886:T:G	+++-	0	0.8991
3	128383097	A	G	-0.0429	0.0072	2.785e-09	0.3836	rs2001703	3:128383097:G:A	---+	0	0.905
3	128383539	T	G	0.0466	0.0079	3.938e-09	0.7268	rs2335234	3:128383539:G:T	+++?	0	0.7789
3	128387698	A	G	-0.1404	0.0253	2.929e-08	0.9764	rs62270809	3:128387698:G:A	-+-?	66.4	0.05118
3	128394310	T	G	0.044	0.008	3.355e-08	0.7345	rs11711038	3:128394310:G:T	+++-	0	0.7912
3	128394722	A	T	-0.1441	0.0262	3.983e-08	0.9766	rs62270812	3:128394722:T:A	-+-?	66.4	0.05078
3	128395695	A	G	-0.0437	0.0079	3.189e-08	0.2739	rs12495411	3:128395695:A:G	---+	0	0.9029
3	128396205	CTT	C	-0.145	0.0263	3.636e-08	0.9767		3:128396205:C:CTT	-+-?	66.7	0.04972
3	128396483	T	C	0.0442	0.0079	2.133e-08	0.726	rs6775011	3:128396483:C:T	+++-	0	0.9024
3	128402011	T	G	0.1446	0.0254	1.281e-08	0.0238	rs62270821	3:128402011:T:G	+-+?	62.1	0.07167
3	128405090	T	C	0.1445	0.0254	1.283e-08	0.0237	rs62270824	3:128405090:T:C	+-++	43	0.1533
3	128411003	A	C	0.1468	0.0255	8.647e-09	0.0238		3:128411003:A:C	+-+?	61.3	0.07532
3	128417310	A	T	0.1494	0.0264	1.591e-08	0.0234	rs150253858	3:128417310:A:T	+-+?	62.2	0.07073
3	128421702	T	C	0.147	0.0255	8.265e-09	0.0237	rs140780042	3:128421702:T:C	+-+?	60.6	0.07901
3	128931735	T	C	1.5126	0.2731	3.033e-08	0.0016	rs571210651	3:128931735:T:C	?++?	79.2	0.02846
3	128950315	A	G	-0.0785	0.0126	4.821e-10	0.9122	rs58157417	3:128950315:G:A	----	0	0.3976
3	128954359	A	T	0.0751	0.0124	1.508e-09	0.0949	rs62266862	3:128954359:A:T	++++	0	0.6715
3	128955233	A	G	-0.0753	0.0121	4.97e-10	0.9056	rs62266863	3:128955233:G:A	----	0	0.9106
3	128956599	T	C	0.0636	0.0111	1.06e-08	0.1729	rs9818747	3:128956599:C:T	++++	47.8	0.1247
3	128956604	A	G	-0.0638	0.0111	9.657e-09	0.8271	rs9874382	3:128956604:A:G	----	47.8	0.1244
3	128959117	C	G	0.0706	0.0129	4.671e-08	0.0888	rs62266865	3:128959117:C:G	+++?	0	0.7987
3	128959313	T	C	0.0609	0.011	2.864e-08	0.1729	rs6439158	3:128959313:C:T	++++	48.4	0.1213
3	128959358	T	C	-0.0696	0.0122	1.36e-08	0.9087	rs62266866	3:128959358:C:T	----	0	0.7555
3	128960774	T	C	0.0716	0.0125	1.086e-08	0.0887	rs116117294	3:128960774:T:C	++++	0	0.854
3	128963421	T	C	0.0706	0.0122	6.772e-09	0.0921	rs113985822	3:128963421:T:C	+++?	0	0.6212
3	128966302	T	C	0.0732	0.0126	5.743e-09	0.0968	rs62266869	3:128966302:T:C	++++	0	0.9227
3	128966351	G	GGATTAT	-0.0672	0.0123	4.642e-08	0.8603	rs60005573	3:128966351:GGATTAT:G	----	42.1	0.159
3	128966354	A	G	0.0736	0.0129	1.148e-08	0.0937	rs58063531	3:128966354:A:G	++++	0	0.8948
3	128966479	A	G	-0.0641	0.0115	2.193e-08	0.8584	rs6803404	3:128966479:G:A	-+--	51	0.1057
3	128966767	A	G	0.071	0.012	3.082e-09	0.0991	rs61056982	3:128966767:A:G	++++	0	0.8765
3	128966896	A	G	0.0709	0.012	3.104e-09	0.0991	rs61185543	3:128966896:A:G	++++	0	0.8856
3	128966997	T	C	0.071	0.012	3.083e-09	0.0991	rs60317803	3:128966997:T:C	++++	0	0.8764
3	128968124	A	G	0.0657	0.012	4.278e-08	0.0964	rs73862834	3:128968124:A:G	++-+	0	0.403
3	128968354	A	C	-0.0699	0.012	6.14e-09	0.9032	rs62266873	3:128968354:C:A	--+-	0	0.5144
3	128968642	T	C	-0.0635	0.0111	1.099e-08	0.8362	rs62266874	3:128968642:C:T	----	55.3	0.08192
3	128970351	A	G	-0.0616	0.0111	2.823e-08	0.8444	rs56282067	3:128970351:G:A	----	61.9	0.04873
3	128971113	T	C	-0.064	0.0111	8.011e-09	0.8363	rs4927953	3:128971113:C:T	----	51.4	0.1033
3	128972158	A	G	-0.0634	0.0111	1.107e-08	0.8353	rs6439159	3:128972158:G:A	----	56.1	0.07716
3	128973978	A	C	-0.0628	0.0111	1.769e-08	0.8354		3:128973978:C:A	---?	44.6	0.1646
3	128976396	T	C	-0.0632	0.0111	1.206e-08	0.8355	rs4927910	3:128976396:C:T	----	54.2	0.08779
3	128980032	A	G	0.0722	0.0124	6.471e-09	0.0888	rs62266877	3:128980032:A:G	++++	0	0.8411
3	128980292	T	C	-0.0671	0.0122	3.326e-08	0.9072	rs62266878	3:128980292:C:T	----	10.5	0.3403
3	128980501	T	G	0.0672	0.0122	3.191e-08	0.0928	rs60646240	3:128980501:T:G	++++	10.8	0.339
3	128980679	T	C	-0.0632	0.0111	1.213e-08	0.8361	rs6439160	3:128980679:C:T	----	48.8	0.1186
3	128980976	T	G	-0.0635	0.0111	1.05e-08	0.8361	rs6804269	3:128980976:G:T	----	48.8	0.1184
3	128983224	T	C	0.0631	0.0111	1.308e-08	0.1639	rs4927941	3:128983224:T:C	++++	48.5	0.1203
3	128983459	T	C	-0.063	0.0111	1.37e-08	0.8361	rs4927939	3:128983459:C:T	----	48.4	0.1208
3	128984158	T	C	-0.0628	0.0111	1.518e-08	0.8361	rs4927938	3:128984158:C:T	----	49.2	0.1163
3	129033736	T	C	-0.0585	0.0107	4.305e-08	0.8361	rs4853	3:129033736:C:T	----	11.1	0.3376
3	129057053	T	C	-0.0623	0.0112	2.867e-08	0.8827	rs62266932	3:129057053:C:T	--+-	0	0.532
3	134191303	A	C	0.0426	0.0075	1.127e-08	0.6872	rs6766897	3:134191303:A:C	+++-	23.4	0.2704
3	134195885	A	G	-0.0452	0.0075	1.673e-09	0.3203	rs934093	3:134195885:G:A	---+	29.3	0.2362
3	134197740	T	C	0.0458	0.0075	1.096e-09	0.684	rs6790466	3:134197740:T:C	+++-	35.4	0.2001
3	134198008	C	G	-0.0427	0.0078	4.12e-08	0.3149	rs4498009	3:134198008:G:C	---+	41.9	0.1603
3	134198419	A	G	-0.0453	0.0075	1.494e-09	0.3202	rs4974481	3:134198419:G:A	---+	30.6	0.2285
3	134199612	A	G	0.0458	0.0075	1.083e-09	0.685	rs2370578	3:134199612:A:G	+++-	34.5	0.2055
3	134200205	T	C	0.0426	0.0075	1.168e-08	0.6701	rs1863913	3:134200205:T:C	+++-	35	0.2021
3	134200682	T	C	0.0439	0.0075	4.405e-09	0.6778	rs1814337	3:134200682:T:C	+++-	40	0.172
3	134200823	C	G	0.0423	0.0077	3.681e-08	0.6808	rs1814336	3:134200823:C:G	+++-	37	0.1902
3	134200925	A	G	-0.0453	0.0075	1.483e-09	0.3196	rs3856729	3:134200925:G:A	---+	29.8	0.2333
3	134202506	T	G	-0.0455	0.0075	1.327e-09	0.3195	rs2887797	3:134202506:G:T	---+	33.9	0.2087
3	134203347	T	C	0.0458	0.0075	1.083e-09	0.6852	rs6772896	3:134203347:T:C	+++-	36.3	0.194
3	134203973	A	T	0.0426	0.0077	2.846e-08	0.6808	rs3846055	3:134203973:A:T	+++-	42.1	0.1589
3	134205071	T	G	0.0458	0.0075	1.013e-09	0.6797	rs1874883	3:134205071:T:G	+++-	44.4	0.1448
3	134205227	T	C	0.0456	0.0075	1.136e-09	0.6837	rs1863912	3:134205227:T:C	+++-	37.2	0.1891
3	134205231	A	C	0.0432	0.0078	2.603e-08	0.681	rs1863911	3:134205231:A:C	+++-	49.6	0.1139
3	134205445	A	ACCTT	0.0421	0.0077	4.128e-08	0.6723	rs10556352	3:134205445:A:ACCTT	+++-	41.5	0.1626
3	134205920	A	G	-0.0427	0.0075	1.123e-08	0.3289	rs1498718	3:134205920:G:A	---+	33.7	0.2098
3	134206069	A	G	-0.0428	0.0075	9.929e-09	0.3289	rs3932818	3:134206069:G:A	---+	33.8	0.2094
3	134206728	T	C	-0.0439	0.0075	4.655e-09	0.3211	rs9854299	3:134206728:C:T	---+	44.3	0.1454
3	134206749	T	C	-0.0438	0.0075	4.92e-09	0.3211	rs6799110	3:134206749:C:T	---+	43.9	0.148
3	134206845	A	G	0.0453	0.0075	1.526e-09	0.6814	rs9834755	3:134206845:A:G	+++-	34.4	0.2061
3	134207077	A	G	0.0427	0.0075	1.123e-08	0.6711	rs9838834	3:134207077:A:G	+++-	33.7	0.2098
3	134208132	A	G	-0.0439	0.0075	4.707e-09	0.3211	rs6765505	3:134208132:G:A	---+	44.2	0.146
3	134208167	C	G	0.043	0.0077	2.249e-08	0.6813	rs6790338	3:134208167:C:G	+++-	48.4	0.121
3	134209489	T	TCCCATAAAACAAGTA	-0.0433	0.0077	1.706e-08	0.3282	rs138334073	3:134209489:TCCCATAAAACAAGTA:T	---+	58.3	0.06572
3	134210183	A	G	-0.0439	0.0075	4.368e-09	0.3222	rs6772406	3:134210183:G:A	---+	44	0.1474
3	134211322	CTACT	C	0.0425	0.0077	3.242e-08	0.6836	rs10682759	3:134211322:CTACT:C	+++-	48.4	0.1211
3	134211446	A	G	-0.0442	0.0075	3.511e-09	0.3223	rs6806417	3:134211446:G:A	---+	46.8	0.1304
3	134211649	T	C	0.0444	0.0075	3.119e-09	0.6778	rs6785027	3:134211649:T:C	+++-	48.2	0.122
3	134212526	T	C	-0.0456	0.0075	1.265e-09	0.3153	rs11706117	3:134212526:C:T	---+	36.7	0.1917
3	134213070	A	G	-0.0454	0.0075	1.393e-09	0.3199	rs9832785	3:134213070:G:A	---+	35.8	0.1974
3	134213538	T	C	0.0453	0.0075	1.674e-09	0.6849	rs9871305	3:134213538:T:C	+++-	32	0.2202
3	134213665	A	G	-0.0443	0.0075	3.283e-09	0.3223	rs9833753	3:134213665:G:A	---+	46.7	0.1311
3	134213981	T	C	-0.0442	0.0075	3.531e-09	0.3224	rs17694011	3:134213981:C:T	---+	46	0.1352
3	134214042	T	C	-0.0441	0.0075	3.793e-09	0.3223	rs62269547	3:134214042:C:T	---+	46.1	0.1347
3	134215052	A	G	-0.0425	0.0075	1.284e-08	0.3293	rs9815297	3:134215052:G:A	---+	32.1	0.2197
3	134216139	T	G	0.0456	0.0075	1.271e-09	0.684	rs6799543	3:134216139:T:G	+++-	38.5	0.1809
3	134217072	T	C	0.044	0.0075	3.992e-09	0.6776	rs6802654	3:134217072:T:C	+++-	46.2	0.134
3	134218557	T	C	-0.0466	0.0075	6.443e-10	0.3166	rs9814567	3:134218557:C:T	---?	23.7	0.2695
3	134218697	A	G	0.0419	0.0077	4.816e-08	0.678	rs9870262	3:134218697:A:G	+++-	51.6	0.1026
3	134219001	A	G	-0.0424	0.0075	1.37e-08	0.3293	rs4974483	3:134219001:G:A	---+	33	0.2143
3	134219019	T	C	0.0452	0.0075	1.766e-09	0.6848	rs4974484	3:134219019:T:C	+++-	32.4	0.2179
3	134219993	T	C	0.0455	0.0075	1.284e-09	0.6801	rs4974493	3:134219993:T:C	+++-	38	0.1842
3	134222136	T	C	0.0455	0.0075	1.277e-09	0.6802	rs2370642	3:134222136:T:C	+++-	37.8	0.1855
3	134222161	A	C	-0.0441	0.0075	3.723e-09	0.3224	rs2370641	3:134222161:C:A	---+	46.2	0.1342
3	134222507	T	G	0.0441	0.0075	3.865e-09	0.6777	rs9815983	3:134222507:T:G	+++-	45.6	0.1378
3	134222682	G	GTTTCCATTTGTGTAGGATATTT	-0.0418	0.0077	4.938e-08	0.3212	rs141445032	3:134222682:GTTTCCATTTGTGTAGGATATTT:G	---+	53.5	0.09182
3	134223011	C	G	-0.0425	0.0077	3.379e-08	0.3154	rs9820150	3:134223011:G:C	---+	43.7	0.1491
3	134223018	C	G	0.0425	0.0077	3.379e-08	0.6846	rs9820425	3:134223018:C:G	+++-	43.7	0.1491
3	134223548	G	GC	-0.0424	0.0077	3.383e-08	0.3189	rs75251468	3:134223548:GC:G	---+	45.7	0.1371
3	134223563	A	G	0.0439	0.0075	4.47e-09	0.677	rs13316205	3:134223563:A:G	+++-	45	0.1414
3	134223730	T	C	-0.0455	0.0075	1.243e-09	0.3199	rs12490835	3:134223730:C:T	---+	38.5	0.181
3	134224437	C	G	0.0421	0.0077	4.142e-08	0.6791	rs9826496	3:134224437:C:G	+++-	53.6	0.09119
3	134224902	T	C	-0.0441	0.0075	3.758e-09	0.3224	rs11708531	3:134224902:C:T	---+	46.1	0.1345
3	134225685	A	G	0.0441	0.0075	3.882e-09	0.6777	rs4974478	3:134225685:A:G	+++-	45.9	0.136
3	134226159	T	C	0.0454	0.0075	1.338e-09	0.6801	rs6766818	3:134226159:T:C	+++-	38.6	0.1802
3	134227100	A	G	0.0441	0.0075	3.728e-09	0.6775	rs9813774	3:134227100:A:G	+++-	46.1	0.1345
3	134227292	A	G	-0.0441	0.0075	3.73e-09	0.3224	rs3846056	3:134227292:G:A	---+	46.2	0.134
3	134228628	A	G	-0.0425	0.0075	1.34e-08	0.3292	rs6800862	3:134228628:G:A	---+	33.1	0.2139
3	134229866	C	G	-0.0422	0.0077	4.145e-08	0.3145	rs9829092	3:134229866:G:C	---+	40.7	0.1672
3	134230811	A	G	-0.0441	0.0075	3.665e-09	0.3224	rs9289471	3:134230811:G:A	---+	46.4	0.133
3	134231251	T	C	0.0455	0.0075	1.443e-09	0.6902	rs9968172	3:134231251:C:T	+++-	39	0.178
3	134232350	A	G	0.0451	0.0075	1.934e-09	0.691	rs11928499	3:134232350:G:A	+++-	34.3	0.2063
3	134233092	A	G	-0.0421	0.0074	1.13e-08	0.3253	rs10935120	3:134233092:G:A	---+	32.6	0.2165
3	134233238	T	G	-0.0453	0.0075	1.646e-09	0.3098	rs7619451	3:134233238:T:G	---+	36.8	0.1911
3	134234345	T	C	0.0441	0.0075	3.725e-09	0.6776	rs6776203	3:134234345:T:C	+++-	46.1	0.1345
3	134234971	T	C	0.0441	0.0075	3.747e-09	0.6776	rs9827672	3:134234971:T:C	+++-	46.1	0.1348
3	134235165	T	C	-0.0454	0.0075	1.322e-09	0.3211	rs7373874	3:134235165:C:T	---+	45.8	0.1367
3	134235790	A	G	-0.0445	0.0075	2.652e-09	0.3221	rs7433663	3:134235790:G:A	---+	45.9	0.1358
3	134235970	C	G	-0.0424	0.0077	3.578e-08	0.3088	rs11919350	3:134235970:C:G	---+	44.6	0.1436
3	134236306	T	C	-0.0453	0.0075	1.595e-09	0.3098	rs7429866	3:134236306:T:C	---+	37.4	0.1876
3	134236459	A	G	0.0445	0.0075	2.765e-09	0.6779	rs9289475	3:134236459:A:G	+++-	48.1	0.1226
3	134237103	T	C	0.0425	0.0075	1.303e-08	0.6707	rs9289476	3:134237103:T:C	+++-	33.2	0.2132
3	134238341	A	G	0.0425	0.0075	1.296e-08	0.6707	rs9844537	3:134238341:A:G	+++-	33.2	0.2132
3	134238753	T	C	-0.0453	0.0075	1.541e-09	0.3202	rs7356093	3:134238753:C:T	---+	37.3	0.1881
3	134238964	A	C	-0.042	0.0075	1.912e-08	0.3294	rs9989967	3:134238964:C:A	---+	30.6	0.2289
3	134240414	T	C	0.0442	0.0075	3.458e-09	0.6776	rs9855013	3:134240414:T:C	+++-	46.1	0.1345
3	134241310	A	T	-0.0426	0.0077	2.967e-08	0.3196	rs7649910	3:134241310:T:A	---+	44.9	0.1417
3	134242021	T	G	0.0449	0.0075	2.375e-09	0.6912	rs13059720	3:134242021:G:T	+++-	32.3	0.2186
3	134242051	A	T	0.0429	0.0077	2.294e-08	0.6808	rs7432268	3:134242051:A:T	+++-	48.2	0.1224
3	134242875	T	C	0.0454	0.0075	1.544e-09	0.6902	rs13065405	3:134242875:C:T	+++-	38.5	0.1806
3	134243465	T	C	0.0443	0.0075	3.27e-09	0.6778	rs77368571	3:134243465:T:C	+++-	45.9	0.1357
3	134244155	A	G	0.0444	0.0075	2.968e-09	0.6779	rs7637227	3:134244155:A:G	+++-	48.3	0.1218
3	134244390	T	G	-0.0442	0.0075	3.35e-09	0.3221	rs7648990	3:134244390:G:T	---+	46.5	0.1325
3	134245434	T	C	0.0455	0.0075	1.414e-09	0.6913	rs2177601	3:134245434:C:T	+++-	40.4	0.1693
3	134245866	A	G	-0.0442	0.0075	3.666e-09	0.323	rs2177602	3:134245866:G:A	---+	47.5	0.1264
3	134247231	T	C	-0.0425	0.0075	1.301e-08	0.3297	rs9883753	3:134247231:C:T	---+	33.6	0.2106
3	134248801	T	C	0.0443	0.0075	3.362e-09	0.6773	rs9869981	3:134248801:T:C	+++-	48.2	0.1222
3	134249899	A	G	-0.0442	0.0075	3.657e-09	0.3228	rs6439484	3:134249899:G:A	---+	46.6	0.132
3	134250099	T	G	-0.0451	0.0075	2.109e-09	0.3079	rs13096604	3:134250099:T:G	---+	36.2	0.1951
3	134250325	T	C	0.0442	0.0075	3.598e-09	0.6771	rs7611828	3:134250325:T:C	+++-	46.7	0.1311
3	134251184	A	G	-0.0442	0.0075	3.656e-09	0.3229	rs7428326	3:134251184:G:A	---+	46.6	0.1319
3	134252114	T	C	0.0425	0.0075	1.266e-08	0.6702	rs6801596	3:134252114:T:C	+++-	33.7	0.2103
3	134252385	T	C	0.0453	0.0075	1.644e-09	0.6912	rs28409322	3:134252385:C:T	+++-	40.6	0.1684
3	134254991	A	G	-0.0424	0.0075	1.434e-08	0.3245	rs6787371	3:134254991:G:A	---+	37.8	0.1853
3	134256500	T	C	0.0441	0.0075	3.967e-09	0.6771	rs9884031	3:134256500:T:C	+++-	46.6	0.1319
3	134259954	T	C	-0.0452	0.0075	1.944e-09	0.3079	rs13081688	3:134259954:T:C	---+	36.1	0.1956
3	134260595	T	TC	-0.0429	0.0077	2.607e-08	0.309	rs62717060	3:134260595:T:TC	---+	42.9	0.154
3	134260860	A	G	0.0442	0.0075	3.488e-09	0.6771	rs6439487	3:134260860:A:G	+++-	47.1	0.1289
3	134261123	T	C	-0.0454	0.0075	1.589e-09	0.3084	rs13087875	3:134261123:T:C	---+	40.4	0.1691
3	134261342	T	G	0.0441	0.0075	3.756e-09	0.6772	rs9835204	3:134261342:T:G	+++-	47.1	0.1287
3	134261437	T	C	-0.0453	0.0075	1.529e-09	0.3203	rs1138273	3:134261437:C:T	---+	40	0.1719
3	134261654	T	C	0.0453	0.0075	1.489e-09	0.6793	rs7427492	3:134261654:T:C	+++-	39	0.1777
3	134263991	A	G	0.0423	0.0075	1.504e-08	0.6702	rs7372770	3:134263991:A:G	+++-	33.7	0.2099
3	134264859	A	C	-0.0437	0.0075	5.852e-09	0.3306	rs1357762	3:134264859:C:A	---?	0	0.524
3	134265749	T	C	0.0441	0.0075	3.818e-09	0.6772	rs9828815	3:134265749:T:C	+++-	47	0.1296
3	134266124	A	G	0.0454	0.0075	1.588e-09	0.6916	rs12637751	3:134266124:G:A	+++-	40.5	0.169
3	134266321	A	G	0.0454	0.0075	1.58e-09	0.6915	rs11927068	3:134266321:G:A	+++-	40.6	0.168
3	134267519	A	G	0.0423	0.0077	3.847e-08	0.6915	rs7426847	3:134267519:G:A	+++-	46.6	0.1319
3	134268619	A	G	-0.0425	0.0075	1.353e-08	0.3299	rs9289478	3:134268619:G:A	---+	33.7	0.2099
3	134268737	A	C	0.0454	0.0075	1.584e-09	0.6916	rs6768323	3:134268737:C:A	+++-	40.5	0.169
3	134269541	C	G	0.0424	0.0077	3.478e-08	0.68	rs9850015	3:134269541:C:G	+++-	46.1	0.1346
3	134270156	T	C	0.0441	0.0075	3.944e-09	0.6772	rs7374158	3:134270156:T:C	+++-	46.8	0.1305
3	134270347	A	G	0.0453	0.0075	1.711e-09	0.6916	rs1880376	3:134270347:G:A	+++-	40.5	0.1689
3	134270468	T	C	0.0454	0.0075	1.613e-09	0.6916	rs1880377	3:134270468:C:T	+++-	40.1	0.171
3	134271232	A	G	0.0446	0.0075	2.547e-09	0.6776	rs6782128	3:134271232:A:G	+++-	51.5	0.1032
3	134272621	A	G	-0.0452	0.0075	1.692e-09	0.3205	rs9827987	3:134272621:G:A	---+	38.7	0.18
3	134272783	T	C	-0.0453	0.0075	1.7e-09	0.3082	rs35718987	3:134272783:T:C	---+	40.6	0.1681
3	134275601	C	G	0.0428	0.0078	3.666e-08	0.6803	rs7374325	3:134275601:C:G	+++-	50	0.1118
3	134277195	A	AT	0.0424	0.0077	3.785e-08	0.6915	rs35934324	3:134277195:AT:A	+++-	46.9	0.1297
3	134277301	A	G	0.044	0.0075	4.19e-09	0.6771	rs4309773	3:134277301:A:G	+++-	46.2	0.1342
3	134279197	A	G	0.0453	0.0075	1.697e-09	0.6918	rs13089966	3:134279197:G:A	+++-	40.7	0.1677
3	134280948	T	G	0.0441	0.0075	4.012e-09	0.6772	rs9809619	3:134280948:T:G	+++-	47.6	0.1255
3	134282406	A	G	0.0452	0.0075	1.854e-09	0.6918	rs13065773	3:134282406:G:A	+++-	40.5	0.1689
3	134284767	A	G	-0.0438	0.0075	5.035e-09	0.3226	rs1534026	3:134284767:G:A	---+	46	0.1354
3	134285968	T	G	0.0437	0.0075	5.44e-09	0.6773	rs55913793	3:134285968:T:G	+++-	45.5	0.1383
3	134286427	T	C	0.0436	0.0075	5.886e-09	0.6773	rs4955555	3:134286427:T:C	+++-	46.1	0.135
3	134287597	T	C	0.0421	0.0075	1.787e-08	0.6704	rs4539979	3:134287597:T:C	+++-	34.3	0.2066
3	134287975	A	G	0.0437	0.0075	5.45e-09	0.6784	rs4367113	3:134287975:A:G	+++-	47.7	0.1255
3	134289095	CA	C	-0.0421	0.0077	4.535e-08	0.3084	rs35526679	3:134289095:CA:C	---+	44.9	0.1419
3	134289860	A	G	0.0449	0.0075	2.374e-09	0.6925	rs13081177	3:134289860:G:A	+++-	38.1	0.1831
3	134290479	T	C	-0.045	0.0075	2.05e-09	0.3199	rs6439491	3:134290479:C:T	---+	30.4	0.2297
3	134290480	A	G	0.0434	0.0078	2.758e-08	0.6789	rs6439492	3:134290480:A:G	+++?	30.3	0.2381
3	134291177	T	G	-0.0448	0.0075	2.534e-09	0.308	rs4572812	3:134291177:T:G	---+	37	0.1901
3	134291363	T	C	0.0448	0.0075	2.372e-09	0.6797	rs4417907	3:134291363:T:C	+++-	36.7	0.1916
3	134291556	T	C	-0.0447	0.0075	2.777e-09	0.308	rs2373865	3:134291556:T:C	---+	35.5	0.1992
3	134293291	T	C	0.0447	0.0075	2.871e-09	0.6925	rs7630874	3:134293291:C:T	+++-	39.5	0.1749
3	134294653	T	C	-0.0449	0.0075	2.436e-09	0.3076	rs56899746	3:134294653:T:C	---+	39.4	0.1755
3	134295701	CTT	C	0.0428	0.0078	3.929e-08	0.6916	rs35831235	3:134295701:C:CTT	+++-	45.7	0.1373
3	134295843	A	G	0.0416	0.0075	2.571e-08	0.6716	rs4955485	3:134295843:A:G	+++-	28.6	0.2405
3	134295959	T	C	-0.0421	0.0075	1.837e-08	0.3182	rs6782563	3:134295959:T:C	---+	29.2	0.2372
3	134296788	A	G	0.0415	0.0075	2.838e-08	0.6715	rs9756173	3:134296788:A:G	+++-	30.3	0.2307
3	134298412	T	G	0.0435	0.0075	6.422e-09	0.6882	rs62271513	3:134298412:G:T	+++-	19.3	0.2937
3	134298554	A	G	0.044	0.0075	4.64e-09	0.6877	rs62271514	3:134298554:G:A	+++-	20	0.2895
3	134298671	T	C	-0.0415	0.0075	2.838e-08	0.3285	rs9864439	3:134298671:C:T	---+	30.3	0.2307
3	134300014	T	C	-0.0448	0.0075	2.579e-09	0.3078	rs4368544	3:134300014:T:C	---+	37.2	0.1889
3	134300107	A	G	0.0438	0.0075	5.215e-09	0.6879	rs4423809	3:134300107:G:A	+++-	19.6	0.2917
3	134302461	T	C	-0.0448	0.0075	2.565e-09	0.3075	rs78899842	3:134302461:T:C	---+	37.4	0.1879
3	134302745	A	G	-0.0447	0.0075	2.867e-09	0.3076	rs6771298	3:134302745:A:G	---+	36.2	0.1947
3	134304335	T	G	-0.0432	0.0075	8.844e-09	0.3287	rs4334685	3:134304335:G:T	---?	0	0.572
3	134305796	T	C	0.0419	0.0075	2.037e-08	0.6721	rs9827441	3:134305796:T:C	+++-	30.1	0.2314
3	134306329	T	C	0.0419	0.0075	2.093e-08	0.6721	rs4301050	3:134306329:T:C	+++-	30.2	0.2311
3	134306913	T	C	-0.042	0.0075	1.984e-08	0.3279	rs9856693	3:134306913:C:T	---+	30.9	0.2271
3	134307257	A	C	-0.0448	0.0075	2.625e-09	0.3075	rs13090969	3:134307257:A:C	---+	37	0.19
3	134307734	T	G	-0.0416	0.0075	2.648e-08	0.328	rs7645295	3:134307734:G:T	---+	31.2	0.2248
3	134307877	A	G	-0.0416	0.0075	2.652e-08	0.328	rs7611611	3:134307877:G:A	---+	31.2	0.2251
3	134309977	T	C	0.0436	0.0075	5.827e-09	0.6869	rs13088413	3:134309977:C:T	+++-	19	0.2953
3	134310457	A	G	0.0423	0.0075	1.538e-08	0.6702	rs9853860	3:134310457:A:G	+++-	34.3	0.2064
3	134310791	A	G	0.041	0.0074	2.85e-08	0.6774	rs13322305	3:134310791:A:G	+++-	29.4	0.2356
3	134312352	A	G	0.0423	0.0075	1.569e-08	0.6702	rs9864346	3:134312352:A:G	+++-	33.6	0.2105
3	134312648	A	G	0.0416	0.0075	2.698e-08	0.672	rs2056604	3:134312648:A:G	+++-	31.2	0.2249
3	134312749	T	C	-0.0423	0.0075	1.522e-08	0.3298	rs2056603	3:134312749:C:T	---+	34.3	0.2063
3	134313304	T	C	-0.0448	0.0075	2.689e-09	0.3075	rs1534025	3:134313304:T:C	---+	36.6	0.1924
3	134313773	A	G	-0.0437	0.0075	5.729e-09	0.3131	rs1917130	3:134313773:A:G	---+	17.7	0.3027
3	134315091	A	C	0.0412	0.0075	3.543e-08	0.6722	rs9851441	3:134315091:A:C	+++-	31.2	0.225
3	134317239	A	G	-0.0417	0.0074	2.003e-08	0.3332	rs13076825	3:134317239:A:G	---+	45.7	0.1374
3	134325536	A	G	-0.0413	0.0074	2.62e-08	0.3375	rs4074521	3:134325536:A:G	---+	31.6	0.2228
3	134325626	A	G	0.0417	0.0074	2.105e-08	0.6679	rs4074522	3:134325626:G:A	+++-	44.4	0.1452
3	134328333	A	G	-0.0398	0.0072	3.359e-08	0.3538	rs4318591	3:134328333:G:A	---+	7.3	0.3564
3	134328361	T	C	0.0403	0.0073	3.561e-08	0.6399	rs4605591	3:134328361:T:C	+++-	8.5	0.3506
3	134328740	A	G	-0.0404	0.0073	3.203e-08	0.3591	rs4955542	3:134328740:G:A	---+	14.3	0.3206
3	134328864	T	C	0.0404	0.0073	3.307e-08	0.6406	rs4245905	3:134328864:T:C	+++-	11	0.338
3	134329535	A	G	-0.0433	0.0074	3.97e-09	0.3406	rs13075117	3:134329535:A:G	---+	47.1	0.129
3	134329600	A	G	-0.0432	0.0074	4.185e-09	0.3405	rs13075253	3:134329600:A:G	---+	46.2	0.134
3	134329821	A	G	0.0404	0.0073	3.184e-08	0.6406	rs6779294	3:134329821:A:G	+++-	10.5	0.3405
3	134330027	T	C	0.0407	0.0073	2.585e-08	0.6408	rs6779326	3:134330027:T:C	+++-	10.3	0.3417
3	134330083	T	C	0.0405	0.0073	2.959e-08	0.6409	rs1534030	3:134330083:T:C	+++-	11.9	0.3333
3	134330374	T	G	-0.0405	0.0073	2.939e-08	0.3595	rs9848254	3:134330374:G:T	---+	9.3	0.3468
3	134330612	T	C	0.0403	0.0073	3.542e-08	0.6407	rs1880379	3:134330612:T:C	+++-	9.8	0.344
3	134330709	T	C	-0.0403	0.0073	3.523e-08	0.3593	rs1880378	3:134330709:C:T	---+	9.9	0.3436
3	134330976	T	C	-0.0404	0.0073	3.346e-08	0.3598	rs7623567	3:134330976:C:T	---+	10.3	0.3415
3	134331048	A	G	-0.0403	0.0073	3.471e-08	0.3594	rs7633868	3:134331048:G:A	---+	9.5	0.3457
3	134331167	T	C	-0.0432	0.0074	4.122e-09	0.3412	rs6764764	3:134331167:T:C	---+	47.4	0.1268
3	134331980	T	C	0.0401	0.0073	4.185e-08	0.6407	rs9838119	3:134331980:T:C	+++-	6.8	0.3593
3	134332222	A	C	0.0401	0.0073	4.26e-08	0.6408	rs9838467	3:134332222:A:C	+++-	6.4	0.361
3	134332311	T	G	0.0401	0.0073	4.241e-08	0.6408	rs9838889	3:134332311:T:G	+++-	6.4	0.3608
3	134332319	T	C	0.0401	0.0073	4.25e-08	0.6408	rs9838621	3:134332319:T:C	+++-	6.3	0.3616
3	134332926	A	G	-0.0401	0.0073	4.19e-08	0.3593	rs4955545	3:134332926:G:A	---+	5	0.3681
3	134333161	T	C	-0.042	0.0073	1.039e-08	0.3418	rs13098546	3:134333161:T:C	---+	24.5	0.2646
3	134334513	A	G	-0.0426	0.0074	1.058e-08	0.3405	rs4306899	3:134334513:A:G	---+	10.1	0.3427
3	134334975	A	G	-0.0417	0.0074	1.876e-08	0.3601	rs4955547	3:134334975:G:A	---+	0	0.4581
3	134335034	T	C	-0.0407	0.0074	3.952e-08	0.3625	rs9846111	3:134335034:C:T	---+	0.5	0.3892
3	134335471	T	C	-0.0418	0.0074	1.812e-08	0.3601	rs4634170	3:134335471:C:T	---+	0	0.4505
3	134336897	T	C	0.0406	0.0074	4.181e-08	0.636	rs9836401	3:134336897:T:C	+++-	5	0.3679
3	134340850	A	G	-0.0404	0.0074	4.97e-08	0.365	rs4955468	3:134340850:G:A	---+	5.5	0.3655
3	134341060	A	C	-0.045	0.0076	3.129e-09	0.3351	rs4955548	3:134341060:C:A	---+	0	0.7151
3	134344182	T	C	-0.0453	0.0076	2.776e-09	0.3183	rs4435682	3:134344182:T:C	---+	0	0.6537
3	134344505	A	G	0.0448	0.0076	3.726e-09	0.6628	rs6794258	3:134344505:A:G	+++-	0	0.7179
3	134344928	T	G	0.0454	0.0076	2.612e-09	0.6809	rs1357764	3:134344928:G:T	+++-	0	0.6456
3	134345724	T	C	-0.0447	0.0076	3.992e-09	0.3372	rs7653807	3:134345724:C:T	---+	0	0.7183
3	134345788	T	C	-0.0447	0.0076	3.988e-09	0.3372	rs7653880	3:134345788:C:T	---+	0	0.7176
3	134346025	A	G	0.0448	0.0076	3.7e-09	0.6628	rs7642266	3:134346025:A:G	+++-	0	0.719
3	134348930	T	G	0.0453	0.0076	2.847e-09	0.6819	rs11915964	3:134348930:G:T	+++-	0	0.6714
3	134349245	G	GT	0.0426	0.0078	4.957e-08	0.6824	rs34049800	3:134349245:GT:G	+++-	0	0.5151
3	134349995	A	G	-0.0451	0.0076	3.308e-09	0.3182	rs6763188	3:134349995:A:G	---+	0	0.6272
3	134355189	T	G	-0.0461	0.0076	1.564e-09	0.3174	rs58491661	3:134355189:T:G	---+	0	0.5575
3	134358947	T	C	-0.0455	0.0076	2.484e-09	0.3174	rs6775611	3:134358947:T:C	---+	0	0.5107
3	170466081	T	C	0.0442	0.0081	4.542e-08	0.2509	rs489836	3:170466081:T:C	++++	0	0.8617
3	170469002	A	C	0.0504	0.0083	1.38e-09	0.2307	rs482749	3:170469002:A:C	++++	0	0.9341
3	170469336	A	G	-0.0504	0.0083	1.372e-09	0.7693	rs472617	3:170469336:G:A	----	0	0.9346
3	170469837	C	G	-0.0488	0.0085	1.075e-08	0.7638	rs557424	3:170469837:G:C	----	0	0.8283
3	170470536	A	G	0.0493	0.0083	2.547e-09	0.2346	rs539547	3:170470536:A:G	++++	0	0.8685
3	170470660	A	G	-0.0492	0.0083	2.707e-09	0.7653	rs540495	3:170470660:G:A	----	0	0.8596
3	170472215	T	G	0.0517	0.0085	1.418e-09	0.2185	rs493410	3:170472215:T:G	++++	0	0.9865
3	170473131	A	G	-0.0492	0.0083	2.717e-09	0.7652	rs574401	3:170473131:G:A	----	0	0.8645
3	170473490	C	G	-0.0502	0.0086	5.445e-09	0.7691	rs549667	3:170473490:G:C	----	0	0.9256
3	170473786	T	C	0.0494	0.0083	2.411e-09	0.2347	rs693883	3:170473786:T:C	++++	0	0.8747
3	170475390	T	C	0.0493	0.0083	2.488e-09	0.2346	rs544062	3:170475390:T:C	++++	0	0.8784
3	170477075	T	C	-0.0495	0.0084	3.423e-09	0.7578	rs4955595	3:170477075:T:C	----	0	0.9339
3	170477115	CT	C	-0.049	0.0086	1.02e-08	0.7497	rs11370720	3:170477115:CT:C	----	0	0.7423
3	170480110	A	G	0.0494	0.0084	3.662e-09	0.2417	rs4955753	3:170480110:G:A	++++	0	0.9605
3	170481735	T	C	-0.0491	0.0084	4.397e-09	0.7581	rs11721030	3:170481735:T:C	----	0	0.9615
3	170482845	A	G	0.0494	0.0084	3.871e-09	0.2395	rs9853965	3:170482845:G:A	++++	0	0.9673
4	1690893	C	G	0.0571	0.0103	2.913e-08	0.8392	rs79135576	4:1690893:G:C	+++?	0	0.6489
4	1692532	T	C	-0.0611	0.0107	1.014e-08	0.1749	rs113061588	4:1692532:T:C	---?	0	0.921
4	1700964	A	T	0.0573	0.0103	2.629e-08	0.839	rs116815920	4:1700964:T:A	+++?	0	0.6062
4	1702028	T	C	0.0564	0.0099	1.267e-08	0.8377	rs76125917	4:1702028:C:T	+++?	0	0.8029
4	1704584	A	G	-0.0566	0.0099	1.081e-08	0.1621	rs77808584	4:1704584:A:G	---?	0	0.7891
4	1706653	CT	C	0.061	0.0111	4.368e-08	0.8195	rs563484833	4:1706653:C:CT	+++?	0	0.5462
4	1708501	A	AGCCGAGATCGTGCACT	-0.0574	0.0102	2.079e-08	0.1599	rs143561598	4:1708501:A:AGCCGAGATCGTGCACT	---?	0	0.8838
4	1711776	A	G	-0.0565	0.0099	1.197e-08	0.1623	rs78364480	4:1711776:A:G	---?	0	0.8097
4	1712028	C	G	0.0575	0.0103	2.275e-08	0.8389	rs76219400	4:1712028:G:C	+++?	0	0.6203
4	1712968	A	G	0.0565	0.0099	1.168e-08	0.8357	rs2051514	4:1712968:G:A	+++?	0	0.7471
4	1713589	T	G	0.0559	0.0099	1.628e-08	0.8362	rs144049579	4:1713589:G:T	+++?	0	0.7852
4	1715003	A	G	0.0573	0.0098	5.714e-09	0.8376	rs79974263	4:1715003:G:A	+++?	0	0.9112
4	1719633	A	C	0.054	0.0093	6.82e-09	0.8216	rs712982	4:1719633:C:A	+++-	1.5	0.3846
4	1719758	A	G	0.0566	0.0098	8.458e-09	0.8373	rs17802841	4:1719758:G:A	+++?	0	0.9471
4	1719817	A	G	0.0539	0.0093	7.596e-09	0.8216	rs712983	4:1719817:G:A	+++-	4	0.3729
4	1721002	T	C	-0.0573	0.0099	7.206e-09	0.1628	rs115285310	4:1721002:T:C	---?	0	0.8561
4	1721703	T	C	-0.053	0.0092	9.444e-09	0.1822	rs812251	4:1721703:T:C	---+	30.6	0.2285
4	1722187	A	G	-0.0526	0.0092	1.278e-08	0.1816	rs1793990	4:1722187:A:G	---+	37.7	0.1856
4	1723292	T	C	-0.0563	0.0098	9.497e-09	0.1627	rs115455600	4:1723292:T:C	----	0	0.9925
4	1723386	A	C	-0.0524	0.0092	1.361e-08	0.1826	rs112182776	4:1723386:A:C	---+	30.3	0.2303
4	1724178	A	G	-0.0525	0.0092	1.28e-08	0.1822	rs2592826	4:1724178:A:G	---+	18.3	0.2989
4	1724211	T	C	0.0525	0.0092	1.28e-08	0.8178	rs2854912	4:1724211:C:T	+++-	18.3	0.2989
4	1724260	A	G	0.0525	0.0092	1.269e-08	0.8174	rs2592827	4:1724260:G:A	+++-	30.7	0.2279
4	1724306	A	G	-0.0562	0.0098	1.021e-08	0.1631	rs61337960	4:1724306:A:G	----	0	0.9901
4	1724504	A	G	0.0525	0.0092	1.259e-08	0.8174	rs1374467	4:1724504:G:A	+++-	29.6	0.2344
4	1724549	T	C	-0.0563	0.0098	9.523e-09	0.1628	rs77232207	4:1724549:T:C	----	0	0.988
4	1724579	T	C	-0.0521	0.0092	1.583e-08	0.1825	rs1374468	4:1724579:T:C	---+	29.4	0.2355
4	1725007	A	G	-0.0525	0.0092	1.224e-08	0.1822	rs1665360	4:1725007:A:G	---+	35.3	0.2005
4	1725071	A	G	0.0523	0.0092	1.444e-08	0.8174	rs1665361	4:1725071:G:A	+++-	33.4	0.212
4	1725685	A	C	-0.0572	0.0099	7.771e-09	0.1628	rs41286673	4:1725685:A:C	----	0	0.9539
4	1727586	T	C	-0.0538	0.0092	5.406e-09	0.183	rs1665365	4:1727586:T:C	---+	17.8	0.3017
4	1729154	A	G	-0.0523	0.0092	1.467e-08	0.1821	rs1665368	4:1729154:A:G	---+	27.3	0.2482
4	1729556	A	G	-0.0585	0.0099	3.412e-09	0.1628	rs34205238	4:1729556:A:G	---?	0	0.855
4	1730215	C	G	0.0545	0.0095	1.063e-08	0.8197		4:1730215:G:C	+++?	17.5	0.2974
4	1731345	A	G	0.0525	0.0092	1.237e-08	0.8171	rs3819382	4:1731345:G:A	+++-	23.8	0.2682
4	1732230	T	C	0.0519	0.0092	1.81e-08	0.8174	rs3819376	4:1732230:C:T	+++-	32.1	0.2199
4	1732695	C	G	-0.0538	0.0095	1.422e-08	0.1811	rs4577642	4:1732695:C:G	---+	23.2	0.2719
4	1733731	T	C	-0.0529	0.0092	9.756e-09	0.1828	rs57456249	4:1733731:T:C	---?	8	0.3374
4	1733888	A	G	-0.0567	0.0098	7.551e-09	0.1628	rs112558308	4:1733888:A:G	---?	0	0.964
4	1734062	T	C	-0.0631	0.0112	1.833e-08	0.1691	rs111665503	4:1734062:T:C	---?	0	0.9711
4	1734283	A	AAGATCTCAATTTAG	-0.0552	0.0096	8.26e-09	0.1783	rs111554224	4:1734283:A:AAGATCTCAATTTAG	---+	24.6	0.2635
4	1734446	A	G	0.0527	0.0092	1.118e-08	0.8176	rs9985880	4:1734446:G:A	+++-	24.4	0.2649
4	1735236	A	T	-0.0594	0.0103	9.269e-09	0.1959	rs28553325	4:1735236:A:T	---+	27.1	0.2491
4	1735446	T	C	-0.0564	0.0098	9.056e-09	0.1626	rs111653571	4:1735446:T:C	---?	0	0.9616
4	1736544	T	C	-0.0518	0.0092	1.914e-08	0.1824	rs28425493	4:1736544:T:C	---+	35.1	0.2018
4	1737071	A	C	-0.0518	0.0092	1.936e-08	0.1824	rs17681032	4:1737071:A:C	---+	34.6	0.2046
4	1738580	T	G	-0.0521	0.0092	1.623e-08	0.1823	rs28558469	4:1738580:T:G	---+	45	0.1414
4	1739976	T	C	-0.052	0.0092	1.696e-08	0.1824	rs28716870	4:1739976:T:C	---+	35.3	0.2003
4	1741663	A	G	-0.0566	0.0099	9.327e-09	0.1624	rs111894970	4:1741663:A:G	---?	0	0.8432
4	1742150	T	C	0.0572	0.0098	5.795e-09	0.8377	rs113368208	4:1742150:C:T	+++?	0	0.9464
4	1742342	A	G	-0.0578	0.0099	5.39e-09	0.1625	rs78738426	4:1742342:A:G	---?	0	0.8568
4	1747306	CA	C	-0.0594	0.0103	7.583e-09	0.1605	rs200373958	4:1747306:CA:C	---?	0	0.788
4	1747520	G	GTCGTCC	0.0592	0.0102	6.591e-09	0.8401	rs201593655	4:1747520:GTCGTCC:G	+++?	0	0.8855
4	1747971	T	C	-0.0566	0.0098	8.455e-09	0.162	rs4572936	4:1747971:T:C	---?	0	0.9359
4	1748599	A	G	-0.0569	0.0098	7.073e-09	0.162	rs77072052	4:1748599:A:G	---?	0	0.9323
4	1751934	T	C	0.0543	0.0096	1.496e-08	0.8216	rs61613102	4:1751934:C:T	+++?	0	0.8205
4	1753326	C	G	-0.0589	0.0102	7.794e-09	0.1619		4:1753326:C:G	---?	0	0.9727
4	1754459	C	G	-0.0598	0.0102	4.57e-09	0.1622	rs73079615	4:1754459:C:G	---?	0	0.8449
4	1754494	T	C	0.0597	0.0099	1.821e-09	0.8368	rs114733448	4:1754494:C:T	+++?	0	0.9359
4	1754496	A	T	0.0606	0.0102	2.946e-09	0.8381	rs116655654	4:1754496:T:A	+++?	0	0.8557
4	1754783	A	G	-0.0586	0.0099	3.415e-09	0.1639	rs73079617	4:1754783:A:G	---?	0	0.9227
4	1762497	T	C	0.0541	0.0098	3.73e-08	0.8286	rs73079686	4:1762497:C:T	+++?	0	0.7002
4	8355743	T	TG	0.0398	0.0072	3.504e-08	0.4931	rs36000949	4:8355743:TG:T	+++-	0	0.6617
4	26783453	A	G	0.0498	0.0071	2.406e-12	0.5134	rs6825268	4:26783453:G:A	++++	0	0.9339
4	26785356	A	T	0.0614	0.0075	2.197e-16	0.5895	rs28667801	4:26785356:T:A	++++	0	0.9183
4	26787745	C	G	-0.0537	0.0079	9.476e-12	0.6776	rs6822044	4:26787745:G:C	----	0	0.7862
4	26788418	T	G	-0.0969	0.014	3.922e-12	0.3636		4:26788418:T:G	-+??	23.2	0.2538
4	26788418	G	GATGGATGT	0.0648	0.0088	1.469e-13	0.6178	rs74408986	4:26788418:GATGGATGT:G	+++?	0	0.9087
4	26791831	T	C	-0.0505	0.0076	2.744e-11	0.6751	rs73249865	4:26791831:C:T	----	0	0.8081
4	26793681	A	C	0.0606	0.0072	4.041e-17	0.5931	rs4428270	4:26793681:C:A	++++	0	0.9652
4	26795603	T	C	-0.0502	0.0076	3.605e-11	0.6723	rs4572866	4:26795603:C:T	----	0	0.5222
4	26796406	A	G	-0.0499	0.0076	4.67e-11	0.6737	rs73249866	4:26796406:G:A	----	0	0.7918
4	26796884	CCTT	C	-0.0532	0.0079	1.425e-11	0.6762	rs77733966	4:26796884:C:CCTT	----	0	0.7914
4	26797659	A	G	-0.0609	0.0072	2.761e-17	0.4046	rs13148360	4:26797659:A:G	----	0	0.9067
4	26799390	A	G	0.0605	0.0072	4.483e-17	0.5938	rs35107212	4:26799390:G:A	++++	0	0.9775
4	26800969	A	C	-0.0517	0.0085	1.135e-09	0.6539	rs73249868	4:26800969:C:A	---?	0	0.6744
4	26801566	CT	C	0.0558	0.0089	3.098e-10	0.3428	rs141457287	4:26801566:CT:C	++++	0	0.754
4	26801573	T	TA	0.0632	0.0074	1.2e-17	0.5928	rs142507640	4:26801573:TA:T	++++	0	0.9961
4	26801574	A	T	-0.0628	0.0074	1.648e-17	0.4084	rs10032845	4:26801574:A:T	----	0	0.8877
4	26802027	T	C	-0.0512	0.0076	1.471e-11	0.6745	rs79618052	4:26802027:C:T	----	0	0.5839
4	26805393	A	G	-0.0602	0.0071	2.447e-17	0.4057	rs7662342	4:26805393:A:G	----	0	0.9198
4	26806736	T	C	-0.0604	0.0071	1.256e-17	0.4084	rs35516283	4:26806736:T:C	----	0	0.4914
4	26808829	T	C	-0.0615	0.0071	5.155e-18	0.4047	rs7687234	4:26808829:T:C	----	0	0.8869
4	26809019	T	C	0.051	0.0076	1.745e-11	0.3248	rs73249870	4:26809019:T:C	++++	0	0.8416
4	26809115	A	G	-0.0502	0.0075	2.714e-11	0.6736	rs73249871	4:26809115:G:A	----	0	0.7695
4	26812210	T	C	0.0512	0.0076	1.556e-11	0.3243	rs73249874	4:26812210:T:C	+++-	0	0.7426
4	26812737	T	C	-0.0623	0.0072	5.332e-18	0.4034	rs55924432	4:26812737:T:C	----	0	0.7431
4	26813117	A	AAGAGT	0.0586	0.0075	6.321e-15	0.3955	rs68123767	4:26813117:A:AAGAGT	+++-	28.4	0.2415
4	26813156	A	G	0.0508	0.0076	2.948e-11	0.3243	rs73249875	4:26813156:A:G	+++-	0	0.6495
4	26813959	T	C	0.0505	0.0076	3.827e-11	0.3245	rs59761494	4:26813959:T:C	++--	0	0.5929
4	26814452	G	GTA	0.0566	0.0086	4.233e-11	0.4229	rs34024461	4:26814452:G:GTA	+++?	0	0.7091
4	26815441	T	G	0.0502	0.0077	5.475e-11	0.3239	rs68041310	4:26815441:T:G	++--	0	0.4293
4	26817610	A	G	-0.0469	0.0071	3.359e-11	0.5875	rs4299571	4:26817610:G:A	--+-	28.3	0.2423
4	26817870	CT	C	-0.065	0.0109	2.639e-09	0.8548	rs11437843	4:26817870:CT:C	----	0	0.6345
4	26818080	C	G	-0.102	0.0074	1.107e-42	0.4385	rs28558138	4:26818080:C:G	----	0	0.6917
4	26818299	A	T	0.0679	0.011	5.787e-10	0.1392	rs6822764	4:26818299:T:A	++++	0	0.6391
4	26819467	A	G	0.0708	0.0071	3.146e-23	0.4988	rs3923192	4:26819467:G:A	++++	49.9	0.1122
4	26819519	A	G	-0.0538	0.0072	6.402e-14	0.4008	rs4467549	4:26819519:A:G	----	0	0.7203
4	26821836	A	G	-0.0495	0.007	1.941e-12	0.3973	rs12644549	4:26821836:A:G	----	0	0.7736
4	26821886	A	AC	-0.0517	0.0073	1.568e-12	0.3956	rs59170274	4:26821886:A:AC	----	0	0.8128
4	26822377	A	G	-0.0541	0.0071	3.317e-14	0.4229	rs7692829	4:26822377:A:G	----	0	0.8078
4	26824501	A	G	0.0496	0.0082	1.499e-09	0.2396	rs71612806	4:26824501:A:G	+++-	0	0.8554
4	57750725	A	G	0.0504	0.0089	1.688e-08	0.202	rs73165969	4:57750725:A:G	+++-	0	0.7304
4	57765816	A	G	0.0483	0.0086	2.243e-08	0.2087	rs56281640	4:57765816:A:G	++++	0	0.4254
4	57766323	A	G	-0.0822	0.0138	2.625e-09	0.9171	rs55915313	4:57766323:G:A	----	0	0.9313
4	57769824	T	C	-0.0484	0.0087	2.492e-08	0.7936	rs58408429	4:57769824:C:T	----	0	0.4983
4	57770106	A	G	0.0505	0.0088	8.309e-09	0.2018	rs12645070	4:57770106:A:G	++++	0	0.8034
4	57773908	A	G	0.0486	0.0086	1.895e-08	0.2088	rs66790703	4:57773908:A:G	++++	0	0.4635
4	57774843	T	C	0.0482	0.0087	2.713e-08	0.2063	rs6853156	4:57774843:T:C	++++	0	0.5517
4	57775116	C	G	0.0496	0.009	4.006e-08	0.2028	rs6852182	4:57775116:C:G	++++	0	0.7974
4	57778645	A	G	0.0504	0.0088	8.711e-09	0.2024	rs781656	4:57778645:A:G	++++	0	0.8425
4	57779567	A	G	0.0484	0.0086	2.068e-08	0.2094	rs781658	4:57779567:A:G	++++	0	0.4596
4	57781347	T	C	0.0503	0.0088	9.644e-09	0.2022	rs7658601	4:57781347:T:C	++++	0	0.8588
4	57781754	A	G	-0.0486	0.0086	1.906e-08	0.7905	rs781663	4:57781754:G:A	----	0	0.4476
4	57797414	T	C	0.0485	0.0085	1.331e-08	0.2105	rs3796529	4:57797414:T:C	++++	0	0.6204
4	57798189	A	G	0.0482	0.0086	1.714e-08	0.2084	rs2227901	4:57798189:A:G	++++	0	0.4926
4	57813895	A	G	0.0481	0.0085	1.777e-08	0.2103	rs55879786	4:57813895:A:G	+++-	0	0.5507
4	57822869	A	T	0.0491	0.0089	3.142e-08	0.2064	rs17081933	4:57822869:A:T	++++	0	0.6032
4	57823476	T	C	0.0515	0.0087	3.228e-09	0.2018	rs17081935	4:57823476:T:C	++++	0	0.8904
4	57824451	A	G	0.0487	0.0086	1.255e-08	0.2089	rs56155140	4:57824451:A:G	+++-	0	0.4606
4	57824932	A	G	-0.0488	0.0085	1.117e-08	0.7896	rs7687767	4:57824932:G:A	---+	0	0.6144
4	57825336	C	G	-0.0482	0.0088	4.411e-08	0.7879	rs6554401	4:57825336:G:C	---+	0	0.5389
4	57827737	T	TAA	-0.0504	0.009	2.376e-08	0.7963	rs77119371	4:57827737:TAA:T	---+	0	0.7039
4	57831564	C	G	-0.0497	0.009	3.106e-08	0.7959	rs72627508	4:57831564:G:C	---+	0	0.6672
4	57838583	T	G	0.0492	0.0087	1.515e-08	0.2029	rs17087335	4:57838583:T:G	+++?	0	0.5312
4	104947932	T	TAC	0.1304	0.0236	3.434e-08	0.9722	rs202087230	4:104947932:TAC:T	+++?	37	0.2044
4	130167874	A	G	0.4774	0.087	4.069e-08	0.0182	rs144338134	4:130167874:A:G	+++?	0	0.3827
4	146860186	A	G	0.142	0.0228	4.531e-10	0.0485	rs7679276	4:146860186:G:A	+++?	0	0.958
4	148396043	A	G	0.0441	0.0079	2.868e-08	0.299	rs6537480	4:148396043:A:G	++++	59.3	0.0609
4	148399377	A	G	-0.0439	0.0078	2.267e-08	0.6932	rs9991584	4:148399377:G:A	----	65.2	0.03476
4	148402369	A	G	0.0454	0.0078	7.236e-09	0.3049	rs1801708	4:148402369:A:G	++++	63.4	0.04191
4	148402755	A	G	-0.045	0.0078	9.583e-09	0.6956	rs4835083	4:148402755:G:A	----	63.7	0.04067
4	148402904	A	T	0.0484	0.0081	2.508e-09	0.2989	rs4835084	4:148402904:A:T	++++	65.4	0.03404
4	148405963	T	C	0.0448	0.0078	1.12e-08	0.3047	rs9308218	4:148405963:T:C	++++	64.8	0.03641
4	148406206	T	C	0.0424	0.0077	4.112e-08	0.307	rs10305862	4:148406206:T:C	++++	54.2	0.08777
4	148410414	A	G	-0.0436	0.0077	1.691e-08	0.691	rs4835410	4:148410414:G:A	----	54.5	0.08597
4	148412457	T	C	-0.0424	0.0077	3.89e-08	0.7001	rs7663891	4:148412457:C:T	----	55.2	0.08203
4	148413080	T	C	-0.0463	0.0078	3.626e-09	0.6938	rs952402	4:148413080:C:T	----	65.7	0.03272
4	148413483	A	G	0.0433	0.0076	1.443e-08	0.3114	rs1996374	4:148413483:A:G	++++	52.6	0.09638
4	148413676	A	G	-0.046	0.0078	4.576e-09	0.6948	rs1996373	4:148413676:G:A	----	63.9	0.04001
4	148414780	T	C	0.0458	0.0078	5.224e-09	0.3051	rs1517134	4:148414780:T:C	++++	64.2	0.03889
4	148419040	A	G	0.0435	0.0077	1.833e-08	0.3071	rs13143677	4:148419040:A:G	++++	54.1	0.08823
4	184192037	T	C	0.0436	0.008	4.582e-08	0.7263	rs1473070	4:184192037:T:C	++++	0	0.5763
4	184196254	A	G	-0.0465	0.0081	1.109e-08	0.2559	rs10015974	4:184196254:G:A	----	0	0.6405
4	184215675	A	G	-0.0438	0.008	4.602e-08	0.2583	rs955748	4:184215675:G:A	--+-	9.4	0.3459
4	184216405	C	G	-0.0446	0.0081	3.956e-08	0.2748	rs13126047	4:184216405:G:C	--+-	9	0.348
4	186696172	A	C	0.061	0.0085	6.973e-13	0.769	rs11728719	4:186696172:C:A	++-+	0	0.6343
5	31610731	A	C	0.1031	0.0188	4.401e-08	0.9351		5:31610731:A:C	++-+	41.7	0.1614
5	31612236	T	G	0.1022	0.0186	4.117e-08	0.9358	rs250821	5:31612236:T:G	++-+	39.6	0.174
5	31619234	T	C	-0.0964	0.0175	3.532e-08	0.0753	rs250804	5:31619234:C:T	--+-	36.3	0.1941
5	31622747	T	G	-0.1019	0.0185	3.997e-08	0.0643		5:31622747:G:T	--+-	45.2	0.1402
5	55597092	T	C	-0.0398	0.0072	2.687e-08	0.5791	rs158670	5:55597092:C:T	-++-	50.5	0.1086
5	55601889	T	C	-0.04	0.0071	2.193e-08	0.5798	rs32493	5:55601889:C:T	--+-	47.5	0.1262
5	55602002	T	C	-0.0398	0.0071	2.475e-08	0.5798	rs32492	5:55602002:C:T	--+-	48.1	0.1228
5	55602246	T	C	0.0401	0.0072	2.245e-08	0.4213	rs152319	5:55602246:T:C	++-+	47.3	0.1275
5	55603008	T	C	-0.0402	0.0072	1.911e-08	0.5788	rs152333	5:55603008:C:T	--+-	46.5	0.1325
5	55603404	A	G	-0.0403	0.0072	1.775e-08	0.5788	rs152320	5:55603404:G:A	--+-	46.6	0.1317
5	55604883	T	C	-0.0403	0.0072	1.836e-08	0.579	rs149357	5:55604883:C:T	--+-	45.8	0.1364
5	55604986	T	C	-0.0402	0.0072	1.911e-08	0.5788	rs158350	5:55604986:C:T	-++-	46.8	0.1303
5	55605003	A	ACT	-0.0416	0.0074	1.75e-08	0.5812	rs10666455	5:55605003:ACT:A	--+?	55.5	0.1056
5	55605091	C	G	0.0426	0.0073	6.853e-09	0.4209	rs149091	5:55605091:C:G	++-+	40.4	0.1694
5	55606763	A	G	-0.0403	0.0072	1.911e-08	0.5789	rs158349	5:55606763:G:A	--+-	46.3	0.1337
5	55609786	A	G	-0.0397	0.0072	3.042e-08	0.5801	rs42738	5:55609786:G:A	-++-	55.3	0.08143
5	55611694	A	G	-0.0398	0.0072	2.729e-08	0.5785	rs158640	5:55611694:G:A	-++-	52.3	0.09862
5	55617098	C	G	-0.0463	0.0075	8.209e-10	0.5799	rs289777	5:55617098:G:C	--+-	48.5	0.1202
5	79191992	A	T	0.0412	0.0073	1.809e-08	0.5927	rs11748595	5:79191992:T:A	+--+	63.7	0.04091
5	79192523	T	C	0.0427	0.007	1.373e-09	0.5921	rs2404711	5:79192523:C:T	+-++	57.6	0.06957
5	79202469	T	C	-0.0446	0.0074	2.11e-09	0.4032	rs9765542	5:79202469:T:C	-+--	53.9	0.08927
5	79203901	A	G	-0.0438	0.0074	3.722e-09	0.4055	rs13154009	5:79203901:A:G	-+--	45.1	0.1408
5	79205132	A	T	-0.0421	0.0075	1.666e-08	0.3887	rs13184433	5:79205132:A:T	-+--	74.9	0.007593
5	79205301	A	G	0.0443	0.0072	9.127e-10	0.6027	rs55970814	5:79205301:G:A	+--+	52.3	0.09818
5	79205394	T	C	-0.0441	0.0072	1.102e-09	0.3963	rs56371756	5:79205394:T:C	-++-	59.1	0.06185
5	79207070	T	G	-0.0457	0.0072	1.666e-10	0.4053	rs13170399	5:79207070:T:G	-+--	38.3	0.182
5	79207333	T	C	-0.0447	0.0072	4.097e-10	0.4063	rs13171797	5:79207333:T:C	-++-	56.3	0.07636
5	79207919	T	C	-0.0449	0.0072	3.376e-10	0.4065	rs1826253	5:79207919:T:C	-++-	52.6	0.09651
5	79208011	A	T	0.0437	0.0074	4.063e-09	0.5938	rs1826252	5:79208011:T:A	+-++	58.9	0.06311
5	79208869	T	G	-0.0442	0.0074	2.81e-09	0.4063	rs112095775	5:79208869:T:G	-+--	61.4	0.05083
5	79208874	A	G	-0.0442	0.0074	2.81e-09	0.4063	rs113687171	5:79208874:A:G	-+--	61.4	0.05083
5	79210083	A	G	0.0454	0.0071	2.227e-10	0.5929	rs80335929	5:79210083:G:A	+-++	49.6	0.114
5	79211630	T	C	0.0451	0.0072	2.951e-10	0.5932	rs10474599	5:79211630:C:T	+-++	55.2	0.08224
5	79212103	T	G	-0.0434	0.0074	5.225e-09	0.4019	rs10061224	5:79212103:T:G	-+--	41.9	0.1602
5	127003145	T	C	-0.0413	0.0073	1.407e-08	0.6405	rs248691	5:127003145:T:C	----	0	0.8213
5	127004689	A	G	-0.0408	0.0073	2.04e-08	0.6415	rs10519953	5:127004689:A:G	----	0	0.8143
5	127010613	A	G	-0.0408	0.0073	2.176e-08	0.6415	rs1092720	5:127010613:A:G	----	0	0.8014
5	127011121	T	C	-0.0408	0.0073	2.185e-08	0.6415	rs1086533	5:127011121:T:C	----	0	0.8006
5	127011809	A	G	-0.0408	0.0073	2.168e-08	0.6414	rs1088167	5:127011809:A:G	----	0	0.802
5	127013123	A	G	-0.0417	0.0073	1.089e-08	0.6444	rs1086530	5:127013123:A:G	----	0	0.8848
5	127013174	T	C	-0.0417	0.0073	1.045e-08	0.6443	rs1086529	5:127013174:T:C	----	0	0.8913
5	127013816	A	C	0.0416	0.0073	1.129e-08	0.3557	rs1086526	5:127013816:C:A	++++	0	0.8781
5	127014138	T	G	-0.0416	0.0073	1.22e-08	0.645	rs1086525	5:127014138:T:G	----	0	0.8669
5	127014755	A	G	0.0423	0.0073	6.304e-09	0.3579	rs1086524	5:127014755:G:A	++++	0	0.928
5	127014906	A	T	-0.0433	0.0075	6.616e-09	0.6419	rs1086523	5:127014906:A:T	----	0	0.928
5	127016192	T	G	-0.0425	0.0073	5.322e-09	0.6427	rs791073	5:127016192:T:G	----	0	0.9132
5	127016256	A	G	-0.0425	0.0073	5.298e-09	0.6427	rs791072	5:127016256:A:G	----	0	0.9134
5	127016351	T	TA	-0.0487	0.0086	1.756e-08	0.6325	rs5871269	5:127016351:T:TA	----	0	0.8584
5	127016743	A	T	-0.0434	0.0075	6.385e-09	0.6419	rs791071	5:127016743:A:T	----	0	0.9295
5	127016820	CTG	C	0.0441	0.0076	5.346e-09	0.3612	rs3989434	5:127016820:C:CTG	++++	0	0.9541
5	127016942	A	G	0.0423	0.0073	6.447e-09	0.3571	rs809349	5:127016942:G:A	++++	0	0.9124
5	127017484	A	G	0.0423	0.0073	6.278e-09	0.3578	rs248712	5:127017484:G:A	++++	0	0.9279
5	127018465	A	G	0.0421	0.0073	7.638e-09	0.3578	rs2673750	5:127018465:G:A	++++	0	0.9246
5	127018991	A	G	-0.0424	0.0073	5.933e-09	0.6421	rs248715	5:127018991:A:G	----	0	0.9347
5	127019738	C	G	0.0433	0.0075	6.91e-09	0.3582	rs899190	5:127019738:G:C	++++	0	0.9265
5	127020565	T	C	0.0421	0.0073	7.341e-09	0.3571	rs173580	5:127020565:C:T	++++	0	0.9084
5	127021863	T	C	0.0424	0.0073	5.876e-09	0.3578	rs248718	5:127021863:C:T	++++	0	0.9264
5	127022057	G	GA	0.0445	0.0076	4.929e-09	0.3586	rs11420691	5:127022057:GA:G	+++?	0	0.9427
5	127024082	T	C	0.0423	0.0073	6.416e-09	0.3571	rs3910198	5:127024082:C:T	++++	0	0.9152
5	127025266	T	C	-0.0422	0.0073	7.321e-09	0.6423	rs6595790	5:127025266:T:C	----	0	0.9191
5	127028099	A	G	0.0425	0.0073	5.271e-09	0.3586	rs1816404	5:127028099:G:A	++++	0	0.9495
5	127028125	A	G	-0.0426	0.0073	5.108e-09	0.6414	rs1816405	5:127028125:A:G	----	0	0.9473
5	127028371	A	C	0.0426	0.0073	6.435e-09	0.3554		5:127028371:C:A	+++?	0	0.8892
5	127028680	A	G	-0.042	0.0073	8.114e-09	0.6425	rs1007623	5:127028680:A:G	----	0	0.9195
5	127030963	A	G	-0.042	0.0073	8.278e-09	0.6424	rs10041967	5:127030963:A:G	----	0	0.9169
5	127033850	T	G	-0.0419	0.0073	8.949e-09	0.6424	rs1234542	5:127033850:T:G	----	0	0.9176
5	127035232	A	T	-0.0429	0.0075	9.156e-09	0.6421	rs1213827	5:127035232:A:T	----	0	0.912
5	127035864	A	T	0.0408	0.0075	4.446e-08	0.368	rs1560673	5:127035864:T:A	++++	0	0.9486
5	127043331	T	C	-0.0421	0.0073	7.53e-09	0.6414	rs173582	5:127043331:T:C	----	0	0.9166
5	127043652	A	G	-0.0423	0.0073	6.599e-09	0.6423	rs248721	5:127043652:A:G	----	0	0.9163
5	127043681	A	G	0.0427	0.0073	4.874e-09	0.3582	rs248720	5:127043681:G:A	++++	0	0.9138
5	127044894	G	GGAGAGAGAGAGAGAGAGAGAGAGA	-0.051	0.0091	1.996e-08	0.6706	rs201676720	5:127044894:G:GGAGAGAGAGAGAGAGAGAGAGAGA	---?	0	0.3689
5	127044918	A	G	0.0501	0.0087	8.562e-09	0.3754	rs35571342	5:127044918:G:A	+++?	0	0.8788
5	127046728	A	T	0.043	0.0075	8.821e-09	0.3518	rs248741	5:127046728:A:T	++++	0	0.9058
5	127047673	A	T	0.0432	0.0075	7.251e-09	0.352	rs248739	5:127047673:A:T	++++	0	0.9106
5	127047706	A	G	-0.0425	0.0073	5.682e-09	0.6479	rs248738	5:127047706:G:A	----	0	0.9181
5	127048831	T	C	-0.0423	0.0073	6.388e-09	0.6474	rs248737	5:127048831:C:T	----	0	0.9075
5	127049194	C	G	0.0431	0.0075	8.046e-09	0.3526	rs248735	5:127049194:C:G	++++	0	0.8991
5	127049988	T	C	0.0434	0.0074	4.559e-09	0.3497		5:127049988:T:C	++++	0	0.8513
5	127051213	C	G	-0.0436	0.0079	2.955e-08	0.6726		5:127051213:G:C	-+-?	19	0.2909
5	127051251	A	G	0.0431	0.0074	5.666e-09	0.35	rs193736	5:127051251:A:G	++++	0	0.8194
5	127051286	T	G	-0.0432	0.0074	5.269e-09	0.6499	rs248730	5:127051286:G:T	----	0	0.8175
5	127052752	A	C	-0.0438	0.0074	3.035e-09	0.6481	rs54201	5:127052752:C:A	----	0	0.8853
5	127056898	T	C	0.0433	0.0074	4.96e-09	0.3495	rs11241938	5:127056898:T:C	++++	0	0.8454
5	127074658	T	G	-0.0424	0.0077	4.293e-08	0.67	rs140899595	5:127074658:G:T	-+-+	50	0.1114
5	127079693	A	G	0.042	0.0076	3.569e-08	0.3234	rs812059	5:127079693:A:G	+-+-	47.9	0.1243
5	127082304	CT	C	-0.0523	0.0092	1.486e-08	0.6439	rs5871272	5:127082304:C:CT	---?	0	0.7538
5	127086365	T	G	0.0454	0.008	1.357e-08	0.3174	rs1086484	5:127086365:T:G	+-+-	28.4	0.2419
5	127086699	A	T	0.0453	0.0079	1.029e-08	0.3186	rs1086483	5:127086699:A:T	+-+-	33.2	0.2134
5	127089336	T	C	-0.0433	0.0076	1.365e-08	0.6803	rs1897525	5:127089336:C:T	-+-+	38.1	0.1837
5	127090699	A	C	0.0435	0.0076	1.15e-08	0.3198	rs2673772	5:127090699:A:C	+++-	26.6	0.2525
5	127092241	T	G	0.0452	0.0078	6.029e-09	0.3185		5:127092241:T:G	+-+?	0	0.4447
5	127096801	A	C	0.0436	0.0076	1.074e-08	0.3196	rs2569146	5:127096801:A:C	+-+-	32.6	0.2167
5	127096936	T	G	0.0438	0.0076	9.135e-09	0.3209	rs2569147	5:127096936:T:G	+-+-	31.8	0.2212
5	127096937	A	G	0.0452	0.0077	3.65e-09	0.3207	rs2569148	5:127096937:A:G	+-+?	0	0.4799
5	127097363	A	G	-0.043	0.0076	1.664e-08	0.6803	rs1515640	5:127097363:G:A	-+-+	44.8	0.1425
5	127103632	T	G	-0.0447	0.0076	4.557e-09	0.6791	rs59513079	5:127103632:G:T	---+	29.1	0.2376
5	127111017	A	T	0.045	0.0079	1.274e-08	0.321		5:127111017:A:T	+-+-	46.7	0.1309
5	127139966	A	G	-0.042	0.0076	3.713e-08	0.6724	rs10519960	5:127139966:G:A	-+-+	48.2	0.1223
5	127143804	A	G	-0.0418	0.0076	4.323e-08	0.6724	rs1849938	5:127143804:G:A	-+-+	50	0.1118
5	127144197	T	C	-0.0419	0.0076	4.04e-08	0.6724	rs1421747	5:127144197:C:T	-+-+	50.1	0.1109
5	127147882	A	C	-0.0417	0.0073	1.2e-08	0.6002	rs790478	5:127147882:C:A	---+	14.7	0.3187
5	127149861	T	C	0.0415	0.0073	1.455e-08	0.393	rs790475	5:127149861:T:C	+0+-	11.4	0.336
5	127152634	A	G	-0.0414	0.0074	2.302e-08	0.6163	rs711360	5:127152634:G:A	---+	13.8	0.3231
5	127154927	A	G	0.0414	0.0074	2.382e-08	0.3829	rs698172	5:127154927:A:G	+-+-	14.5	0.3198
5	127195237	G	GT	-0.0445	0.0082	4.925e-08	0.6873	rs35646808	5:127195237:G:GT	-+-?	13.9	0.3132
5	127200817	T	C	-0.0421	0.0077	4.067e-08	0.6766	rs245177	5:127200817:T:C	---+	38	0.1842
5	127203192	T	C	-0.0448	0.0079	1.404e-08	0.6928	rs245178	5:127203192:T:C	-+-+	47.8	0.1248
5	127203243	A	G	-0.0449	0.0079	1.34e-08	0.6928	rs245179	5:127203243:A:G	-+-+	48.8	0.1187
5	127204314	A	G	-0.0423	0.0077	3.66e-08	0.6775	rs245180	5:127204314:A:G	---+	24	0.2675
5	127205420	T	C	-0.0449	0.0079	1.337e-08	0.6928	rs245181	5:127205420:T:C	-+-+	46.4	0.133
5	127205967	T	G	-0.0422	0.0077	4.538e-08	0.687	rs245182	5:127205967:T:G	---+	23.7	0.2691
5	127212006	T	C	-0.0498	0.0075	2.399e-11	0.6631	rs1421748	5:127212006:T:C	---+	49.8	0.1128
5	127212010	A	G	-0.0558	0.0076	2.14e-13	0.6807	rs1421749	5:127212010:A:G	---+	30.2	0.2309
5	127212228	A	C	-0.0499	0.0074	1.22e-11	0.6711	rs1421750	5:127212228:A:C	---+	50.7	0.1075
5	127212601	A	G	-0.0501	0.0075	2.017e-11	0.6659	rs2108653	5:127212601:A:G	---+	53.8	0.09005
5	127212887	T	G	0.0501	0.0074	1.097e-11	0.3346	rs2544779	5:127212887:G:T	+++-	51.3	0.1041
5	127213046	G	GA	-0.0541	0.0091	3.39e-09	0.676	rs67098915	5:127213046:G:GA	---?	0	0.3959
5	127213276	T	G	-0.0504	0.0074	8.055e-12	0.6655	rs2681512	5:127213276:T:G	---+	52	0.1001
5	127213367	CT	C	-0.0494	0.0077	1.086e-10	0.6647	rs5871278	5:127213367:CT:C	---+	50.5	0.1088
5	127213625	C	G	0.0485	0.0076	2.14e-10	0.3348	rs2764766	5:127213625:G:C	+++-	50.3	0.1099
5	127213778	T	C	-0.0553	0.0076	3.614e-13	0.6816	rs1421751	5:127213778:T:C	-+-?	17.6	0.2973
5	127214163	T	C	0.0561	0.0076	1.745e-13	0.3187	rs2544780	5:127214163:C:T	+++-	31.7	0.2224
5	127214209	A	G	0.0532	0.0075	1.743e-12	0.321	rs10042555	5:127214209:G:A	+-+-	61.9	0.04875
5	127214344	A	T	-0.0484	0.0076	2.323e-10	0.6653	rs12332385	5:127214344:A:T	---+	51.5	0.1027
5	127214574	T	G	0.0488	0.0076	1.78e-10	0.3349	rs12332386	5:127214574:G:T	+++-	49.9	0.112
5	127214696	A	G	-0.0491	0.0076	1.325e-10	0.664	rs12332194	5:127214696:A:G	---+	49.6	0.1138
5	127214740	A	G	0.053	0.0077	7.401e-12	0.3225	rs12332552	5:127214740:G:A	+++-	43.4	0.1511
5	127216523	T	C	-0.0534	0.0076	1.653e-12	0.6803	rs2006195	5:127216523:T:C	-+-+	50.2	0.1104
5	127219295	A	G	-0.0868	0.0153	1.31e-08	0.9386	rs78373953	5:127219295:G:A	---?	0	0.8959
5	127219305	A	G	0.048	0.0077	4.967e-10	0.2849	rs245237	5:127219305:A:G	+++-	44.4	0.1453
5	127219466	A	G	0.0482	0.0077	4.064e-10	0.2845	rs173444	5:127219466:A:G	+++-	45.3	0.1396
5	127220271	T	C	-0.0557	0.0076	2.831e-13	0.6813	rs122730	5:127220271:T:C	---+	32.1	0.2197
5	127220788	T	C	0.0501	0.0074	1.071e-11	0.3334	rs151859	5:127220788:C:T	+++-	46.7	0.131
5	127220810	T	TA	0.0549	0.0095	8.564e-09	0.4217	rs34554412	5:127220810:TA:T	+++?	0	0.6069
5	127220830	C	G	0.0521	0.0077	1.571e-11	0.3195	rs151858	5:127220830:G:C	+++-	41.3	0.1641
5	127221571	C	G	0.0482	0.0076	2.809e-10	0.3336	rs122731	5:127221571:G:C	+++-	45.9	0.1357
5	127221791	A	G	0.0501	0.0074	1.084e-11	0.3334	rs151856	5:127221791:G:A	+++-	47.2	0.128
5	127222108	A	C	-0.05	0.0074	1.215e-11	0.6672	rs151855	5:127222108:A:C	---+	48.8	0.1186
5	127222896	A	C	0.0531	0.0076	2.113e-12	0.3184	rs245175	5:127222896:C:A	+-+-	51.6	0.1025
5	127223120	A	G	-0.0459	0.0071	9.858e-11	0.4276	rs11743614	5:127223120:A:G	----	0	0.6543
5	127224001	A	G	0.0499	0.0074	1.35e-11	0.3326	rs245174	5:127224001:G:A	+++-	49.1	0.117
5	127224153	C	G	0.0481	0.0077	3.255e-10	0.3328	rs245173	5:127224153:G:C	+++-	48.4	0.1207
5	127224322	T	C	0.0536	0.0075	1.221e-12	0.3191	rs122734	5:127224322:C:T	+++-	46.7	0.131
5	127224433	T	C	-0.05	0.0074	1.193e-11	0.6666	rs245172	5:127224433:T:C	---+	47.3	0.1278
5	127224475	A	G	-0.0498	0.0074	1.562e-11	0.6673	rs245171	5:127224475:A:G	---+	49.8	0.1125
5	127225273	T	C	-0.0555	0.0076	2.581e-13	0.6826	rs111941	5:127225273:T:C	---+	39.2	0.1769
5	127225373	T	C	0.0551	0.0076	3.812e-13	0.3175	rs111942	5:127225373:C:T	+++-	49.2	0.1163
5	127226475	A	G	0.0465	0.0071	5.961e-11	0.5727	rs13173755	5:127226475:G:A	++++	0	0.6599
5	127226919	A	ATT	-0.0428	0.0072	3.516e-09	0.4377	rs36114800	5:127226919:A:ATT	----	0	0.9219
5	127227184	A	G	-0.056	0.0076	1.478e-13	0.6826	rs151853	5:127227184:A:G	---+	34.3	0.2066
5	127229195	T	C	0.054	0.0074	3.307e-13	0.3144	rs245167	5:127229195:C:T	+++-	41.7	0.1617
5	127233917	A	C	0.0562	0.0076	1.293e-13	0.3183	rs10058856	5:127233917:C:A	+++-	33.4	0.2122
5	127234574	T	C	0.0558	0.0076	2.048e-13	0.3173	rs2409033	5:127234574:C:T	+++-	37.4	0.1877
5	127234944	T	C	0.0547	0.0075	3.392e-13	0.3205	rs193495	5:127234944:C:T	+++-	47.2	0.1282
5	127235153	T	C	-0.0467	0.007	3.537e-11	0.4428	rs7725021	5:127235153:T:C	---+	0	0.9272
5	127236014	T	C	-0.0473	0.007	1.801e-11	0.4453	rs2147866	5:127236014:T:C	----	0	0.9657
5	127236652	T	G	0.0562	0.0076	1.317e-13	0.3175	rs245160	5:127236652:G:T	+++-	25.6	0.2579
5	127239400	A	T	0.0514	0.0079	5.869e-11	0.3126		5:127239400:T:A	+++-	32.2	0.219
5	127242087	A	C	0.0535	0.0076	1.84e-12	0.3223	rs187381	5:127242087:C:A	+++-	20.4	0.2877
5	127242478	CA	C	0.0525	0.0079	2.391e-11	0.3236	rs11345004	5:127242478:C:CA	+++-	17.1	0.3058
5	127243500	C	G	0.0512	0.0079	8.155e-11	0.3225	rs1520247	5:127243500:G:C	+++-	21.9	0.2793
5	127245143	A	G	-0.0533	0.0076	2.176e-12	0.6777	rs245156	5:127245143:A:G	---+	19.3	0.2937
5	127246232	A	G	-0.0532	0.0076	2.448e-12	0.6778	rs245157	5:127246232:A:G	---+	29.8	0.2335
5	127247444	A	G	-0.0423	0.007	1.977e-09	0.4921	rs245218	5:127247444:A:G	----	0	0.9651
5	127247600	A	T	0.0526	0.0078	1.431e-11	0.3223	rs245158	5:127247600:T:A	+++-	29.7	0.2337
5	127248251	A	G	0.0442	0.007	3.467e-10	0.5034	rs245159	5:127248251:G:A	++++	0	0.9449
5	127263443	A	C	-0.0804	0.0094	1.02e-17	0.8148	rs4836344	5:127263443:A:C	---+	0	0.5895
5	127264663	T	C	0.0399	0.0072	3.115e-08	0.4508	rs9285909	5:127264663:C:T	++++	45.3	0.1395
5	127267482	A	G	0.0399	0.0072	3.12e-08	0.4507	rs9327458	5:127267482:G:A	++++	45.4	0.1387
5	127267802	T	C	0.067	0.009	1.286e-13	0.1994	rs6878976	5:127267802:C:T	++--	33.6	0.2108
5	127268003	A	T	0.0762	0.0096	1.811e-15	0.1897	rs10057561	5:127268003:T:A	++--	37.4	0.1878
5	127270337	A	G	0.0795	0.0091	1.683e-18	0.2217	rs2011576	5:127270337:G:A	++++	0	0.7766
5	127271404	A	G	0.08	0.0092	2.677e-18	0.2222	rs4836346	5:127271404:G:A	++++	0	0.7932
5	127272284	G	GA	-0.0785	0.0093	3.72e-17	0.7796	rs5871282	5:127272284:G:GA	----	0	0.7774
5	127272483	T	C	-0.0799	0.0092	2.79e-18	0.7778	rs11738398	5:127272483:T:C	----	0	0.8023
5	127273289	C	G	-0.0786	0.0094	8.281e-17	0.7778	rs13160751	5:127273289:C:G	----	0	0.7513
5	127274447	T	C	0.0808	0.0092	1.283e-18	0.205	rs7717741	5:127274447:C:T	++++	0	0.6237
5	127277574	C	G	0.0842	0.0099	1.612e-17	0.1787	rs2018829	5:127277574:G:C	+++-	0	0.6157
5	127278773	T	G	0.086	0.0095	1.524e-19	0.1793	rs4836348	5:127278773:G:T	+++-	0	0.5182
5	127281022	A	G	-0.0834	0.0092	1.838e-19	0.8074	rs7706518	5:127281022:A:G	---+	0	0.5211
5	127281615	T	G	0.0393	0.0072	4.931e-08	0.4423	rs10041355	5:127281615:G:T	++++	60	0.05752
5	127281754	T	G	0.0393	0.0072	4.93e-08	0.4425	rs10041388	5:127281754:G:T	++++	60	0.05752
5	127283385	A	G	0.0778	0.0087	5.596e-19	0.2348	rs6877403	5:127283385:G:A	++++	14.7	0.3187
5	127283462	T	C	0.0783	0.0088	3.779e-19	0.2382	rs6898956	5:127283462:C:T	++++	20.2	0.2886
5	127284983	A	G	-0.0787	0.0087	2.303e-19	0.767	rs10900794	5:127284983:A:G	----	0	0.413
5	127285152	A	G	0.0778	0.0087	5.792e-19	0.2341	rs12517005	5:127285152:G:A	++++	15.8	0.3127
5	127285607	A	G	0.0779	0.0087	4.722e-19	0.2368	rs55896045	5:127285607:G:A	++++	3	0.3777
5	127286190	T	G	0.077	0.0087	1.147e-18	0.2338	rs2409037	5:127286190:G:T	++++	10.4	0.341
5	127286415	CT	C	-0.0651	0.0098	2.775e-11	0.6768	rs5871283	5:127286415:CT:C	---?	0	0.7786
5	127287249	A	T	-0.0735	0.009	3.27e-16	0.7638	rs11741283	5:127287249:A:T	----	22.4	0.2766
5	127287448	A	G	-0.0824	0.0091	1.972e-19	0.8078	rs10050374	5:127287448:A:G	---+	0	0.5111
5	127289070	T	C	0.1577	0.0259	1.095e-09	0.0274	rs77647463	5:127289070:T:C	++-?	21.2	0.2813
5	127293823	T	C	0.0392	0.0071	3.614e-08	0.4321	rs1558149	5:127293823:C:T	++++	59.6	0.05946
5	127296571	T	TGAAA	0.1022	0.0136	7.159e-14	0.1668		5:127296571:TGAAA:T	++?-	0	0.63
5	127296975	CA	C	-0.0813	0.0095	1.235e-17	0.811	rs11428354	5:127296975:CA:C	---+	0	0.4255
5	127300296	A	G	-0.0403	0.0072	2.216e-08	0.56	rs11745009	5:127300296:A:G	----	59.7	0.05925
5	127302466	A	G	0.0755	0.0086	2.301e-18	0.2352	rs13166597	5:127302466:G:A	+++-	73.4	0.01023
5	127302762	A	T	0.0782	0.0096	3.386e-16	0.1881	rs758181	5:127302762:T:A	+++-	0	0.5069
5	127302816	A	C	0.0408	0.0072	1.69e-08	0.4728	rs10055964	5:127302816:C:A	++++	0	0.5491
5	127304405	T	C	0.0826	0.0091	1.426e-19	0.1833	rs6889756	5:127304405:C:T	+++-	16.2	0.3104
5	127304459	A	C	-0.0404	0.0072	2.091e-08	0.5277	rs13177354	5:127304459:A:C	----	0	0.5526
5	127304700	A	G	0.0414	0.0072	9.406e-09	0.4722	rs17606751	5:127304700:G:A	++++	0	0.513
5	127306522	T	C	0.0411	0.0072	1.195e-08	0.4717	rs10076010	5:127306522:C:T	++++	0	0.5449
5	127308106	A	G	0.0412	0.0072	1.057e-08	0.4717	rs10057048	5:127308106:G:A	++++	0	0.5397
5	127308922	A	C	-0.0412	0.0072	1.06e-08	0.5284	rs10478788	5:127308922:A:C	----	0	0.5396
5	127309028	T	C	0.0411	0.0072	1.147e-08	0.4715	rs10052149	5:127309028:C:T	++++	0	0.5878
5	127309442	A	G	0.0411	0.0072	1.14e-08	0.4715	rs10478790	5:127309442:G:A	++++	0	0.5851
5	127309466	A	C	0.041	0.0072	1.251e-08	0.4715	rs10059403	5:127309466:C:A	++++	0	0.5873
5	127309680	A	C	0.0411	0.0072	1.161e-08	0.4714	rs6867103	5:127309680:C:A	++++	0	0.5904
5	127309788	A	C	-0.0411	0.0072	1.159e-08	0.5287	rs6867442	5:127309788:A:C	----	0	0.589
5	127309833	A	C	-0.0404	0.0072	1.981e-08	0.5279	rs6867465	5:127309833:A:C	----	0	0.5824
5	127309932	T	C	-0.0414	0.0072	8.748e-09	0.5288	rs6867644	5:127309932:T:C	----	0	0.5985
5	127310093	A	G	0.0869	0.0095	6.058e-20	0.1772	rs6871743	5:127310093:G:A	+++-	0	0.5113
5	127310431	T	C	0.0416	0.0072	7.888e-09	0.4713	rs7732912	5:127310431:C:T	++++	0	0.6017
5	127311048	T	C	-0.0415	0.0072	8.535e-09	0.5288	rs9327460	5:127311048:T:C	----	0	0.5888
5	127311260	T	G	-0.161	0.0267	1.563e-09	0.9739	rs114845406	5:127311260:G:T	---?	11.7	0.3224
5	127311272	A	G	-0.0415	0.0072	8.653e-09	0.5288	rs9327461	5:127311272:A:G	----	0	0.5943
5	127312524	C	G	-0.069	0.0102	1.405e-11	0.8466	rs17164458	5:127312524:G:C	---+	0	0.7832
5	127313704	T	C	-0.0456	0.0072	2.63e-10	0.5139	rs10478791	5:127313704:T:C	----	0	0.6577
5	127313841	A	G	-0.0452	0.0072	3.379e-10	0.5158	rs10478792	5:127313841:A:G	----	0	0.6879
5	127314129	CA	C	-0.084	0.0093	2.238e-19	0.7969	rs11427666	5:127314129:CA:C	---+	0	0.83
5	127314400	T	C	0.0452	0.0072	3.527e-10	0.4842	rs9327462	5:127314400:C:T	++++	0	0.6773
5	127314446	T	C	0.0451	0.0072	3.643e-10	0.4828	rs10463835	5:127314446:C:T	++++	0	0.6833
5	127314581	A	G	-0.0456	0.0072	2.669e-10	0.5166	rs10463836	5:127314581:A:G	----	0	0.6209
5	127314909	A	C	-0.0859	0.009	1.03e-21	0.7965	rs10213776	5:127314909:A:C	---+	0	0.8697
5	127315137	A	G	-0.086	0.009	8.847e-22	0.7961	rs9327463	5:127315137:A:G	---+	0	0.8304
5	127315696	T	C	-0.045	0.0072	4.915e-10	0.5147	rs7711776	5:127315696:T:C	----	0	0.5821
5	127316331	A	G	0.086	0.009	8.692e-22	0.204	rs6595796	5:127316331:G:A	+++-	0	0.855
5	127316402	C	G	0.0426	0.0074	9.135e-09	0.484	rs13184942	5:127316402:G:C	++++	0	0.7026
5	127316801	A	T	0.0431	0.0074	5.846e-09	0.4834	rs10519977	5:127316801:T:A	++++	0	0.7135
5	127321694	T	G	0.0869	0.0089	1.212e-22	0.2112		5:127321694:G:T	+++?	0	0.8022
5	127322752	A	T	-0.107	0.0175	9.088e-10	0.9309	rs115390556	5:127322752:T:A	---?	43.5	0.1701
5	127323616	G	GT	-0.076	0.0103	1.596e-13	0.7763	rs11330548	5:127323616:G:GT	---?	0	0.8194
5	127325206	C	G	0.0425	0.0074	9.317e-09	0.4849	rs6897353	5:127325206:G:C	++++	0	0.6572
5	127326871	C	G	-0.0433	0.0074	5.072e-09	0.5165	rs4836352	5:127326871:C:G	----	0	0.6894
5	127327929	A	G	-0.0453	0.0072	3.827e-10	0.5144	rs7444438	5:127327929:A:G	----	0	0.4761
5	127329683	A	C	-0.0876	0.0093	5.182e-21	0.8129	rs10064559	5:127329683:A:C	---+	0	0.8879
5	127331614	C	G	0.0813	0.0093	3.127e-18	0.2001		5:127331614:G:C	+++-	0	0.7584
5	127333898	T	C	0.042	0.0072	5.729e-09	0.4824	rs13154863	5:127333898:C:T	++++	0	0.7018
5	127334255	A	C	-0.0424	0.0072	4.663e-09	0.5175	rs34498802	5:127334255:A:C	----	0	0.645
5	127337086	A	G	0.0672	0.0085	2.35e-15	0.2523	rs4835937	5:127337086:G:A	+++-	0	0.6827
5	127338216	A	G	0.0439	0.0073	1.935e-09	0.4803	rs13169878	5:127338216:G:A	++++	0	0.7654
5	127341494	T	C	-0.0454	0.0074	9.897e-10	0.5193	rs35673135	5:127341494:T:C	----	0	0.7603
5	127345966	CAT	C	-0.1052	0.0078	4.972e-41	0.6635	rs35542938	5:127345966:C:CAT	----	26.5	0.253
5	127346879	T	C	-0.1011	0.0075	6.37e-42	0.6578	rs17764688	5:127346879:C:T	----	53	0.09425
5	127347013	A	G	-0.1019	0.0074	3.925e-43	0.636	rs34145453	5:127347013:G:A	----	36.9	0.1908
5	127347815	A	G	0.1009	0.0075	8.986e-42	0.3411	rs1003136	5:127347815:A:G	++++	54.4	0.08657
5	127348899	A	G	-0.1013	0.0074	1.33e-42	0.6355	rs28540272	5:127348899:G:A	----	41.2	0.1643
5	127349745	T	C	0.103	0.0075	1.36e-42	0.3263	rs35897671	5:127349745:T:C	++++	68.8	0.02219
5	127350549	T	C	0.1497	0.0086	4.068e-67	0.2268	rs3749748	5:127350549:T:C	++++	0	0.4406
5	127357526	T	C	0.1499	0.0086	2.854e-67	0.2267	rs17764730	5:127357526:T:C	++++	0	0.4398
5	127364103	C	G	-0.1517	0.0089	9.008e-65	0.7737	rs34576922	5:127364103:G:C	----	6.8	0.3592
5	127367998	C	G	0.1519	0.0089	5.954e-65	0.2265	rs6860245	5:127367998:C:G	++++	0	0.4565
5	127371588	A	G	-0.0923	0.007	6.617e-40	0.5196	rs10063647	5:127371588:G:A	----	14.9	0.3176
5	127378294	C	G	-0.092	0.0073	1.008e-36	0.5258	rs6887276	5:127378294:G:C	----	14.9	0.3172
5	127378828	T	C	-0.0591	0.0082	5.566e-13	0.2378	rs722888	5:127378828:C:T	----	0	0.6549
5	127379814	T	C	-0.1576	0.0256	8.018e-10	0.9723	rs146466483	5:127379814:C:T	--+?	45.6	0.159
5	127384861	T	C	-0.092	0.0073	7.532e-37	0.5285	rs1234527	5:127384861:C:T	----	0	0.6398
5	127388844	A	G	0.1502	0.0086	1.405e-67	0.2269	rs2250127	5:127388844:A:G	++++	0	0.403
5	127406259	T	G	-0.148	0.0085	3.41e-67	0.7658	rs6888037	5:127406259:T:G	----	2	0.3824
5	127407030	G	GA	-0.0943	0.0133	1.124e-12	0.5053		5:127407030:G:GA	--??	0	0.6148
5	127408683	T	C	-0.1469	0.0098	8.875e-51	0.7238	rs6595799	5:127408683:T:C	----	0	0.8162
5	127412821	C	G	-0.1418	0.0245	7.035e-09	0.963	rs72792294	5:127412821:G:C	-+-?	60	0.08226
5	127413987	T	C	-0.1342	0.0235	1.187e-08	0.9631	rs72794354	5:127413987:C:T	-+-?	60.8	0.07788
5	127418850	C	G	0.1386	0.0098	2.411e-45	0.2637	rs3812049	5:127418850:G:C	+++?	62.3	0.07029
5	127424861	CA	C	0.09	0.0098	2.792e-20	0.4395	rs34686489	5:127424861:C:CA	+++?	73.9	0.02152
5	127427533	T	C	0.0913	0.0071	3.458e-38	0.4608	rs10067555	5:127427533:C:T	++++	0	0.5732
5	127430304	A	G	-0.1575	0.0254	5.634e-10	0.9428	rs11948128	5:127430304:G:A	-+--	56.6	0.07453
5	127431285	A	G	0.1425	0.0086	3.498e-61	0.2297	rs6889311	5:127431285:G:A	++++	26.6	0.252
5	127432908	T	TAGA	0.1452	0.0089	1.07e-59	0.233	rs10649697	5:127432908:TAGA:T	++++	20.3	0.2879
5	127433047	A	T	0.1449	0.0089	2.306e-59	0.2292	rs2409110	5:127433047:T:A	++++	23.2	0.2715
5	127433798	A	G	0.142	0.0086	9.804e-61	0.2303	rs1112956	5:127433798:G:A	++++	15.1	0.3164
5	127434169	G	GT	0.0884	0.0084	6.707e-26	0.4878	rs71575713	5:127434169:GT:G	+++?	0	0.9702
5	127441861	A	C	-0.1418	0.0085	6.945e-62	0.7692	rs9327468	5:127441861:A:C	----	13.4	0.3254
5	127443291	A	G	0.0902	0.0071	1.85e-37	0.4596	rs2001524	5:127443291:G:A	++++	0	0.8953
5	127444321	A	G	0.0904	0.0071	1.896e-37	0.461	rs1105315	5:127444321:G:A	++++	0	0.5774
5	127448066	A	C	0.1405	0.0087	1.148e-58	0.2286		5:127448066:C:A	+++?	0	0.5759
5	127453024	A	G	-0.156	0.0256	1.039e-09	0.9716	rs78720865	5:127453024:G:A	--+?	39.7	0.1904
5	127453720	T	C	-0.0895	0.0071	6.47e-37	0.5404	rs10039525	5:127453720:T:C	----	0	0.8892
5	127453735	A	T	-0.1401	0.0088	7.061e-57	0.7692		5:127453735:A:T	---?	29.3	0.243
5	127455008	T	C	-0.1413	0.0085	1.954e-61	0.7707	rs2617617	5:127455008:T:C	----	13.8	0.3231
5	127458770	A	G	0.0907	0.0071	1.037e-37	0.4598	rs790153	5:127458770:G:A	++++	0	0.5897
5	127460082	A	G	0.0901	0.0071	2.874e-37	0.4608	rs809841	5:127460082:G:A	++++	0	0.5785
5	127467242	A	G	0.0939	0.0133	1.429e-12	0.4791		5:127467242:G:A	++??	0	0.8675
5	127468177	T	C	0.0891	0.007	1.174e-36	0.4577	rs806100	5:127468177:C:T	++++	0	0.9309
5	127468988	T	G	0.0553	0.0084	5.628e-11	0.7443	rs17607500	5:127468988:G:T	++++	0	0.4193
5	127476971	A	C	-0.1406	0.0085	6.034e-61	0.7704	rs1993878	5:127476971:A:C	----	12.5	0.3303
5	127487603	A	G	0.1403	0.0086	2.43e-59	0.2302	rs2568928	5:127487603:G:A	++++	10.1	0.3426
5	127491565	A	G	-0.0865	0.0071	9.598e-34	0.5489	rs790156	5:127491565:A:G	----	0	0.943
5	127498380	T	C	-0.142	0.0088	1.839e-58	0.7747	rs790155	5:127498380:T:C	----	0	0.4607
5	127501235	A	G	0.1419	0.0088	2.498e-58	0.2252	rs790154	5:127501235:G:A	++++	0	0.4392
5	127502389	T	C	-0.1213	0.0133	6.794e-20	0.9095	rs13183342	5:127502389:C:T	---?	0	0.6885
5	127508074	G	GT	0.1427	0.0091	1.626e-55	0.2271	rs11439479	5:127508074:GT:G	++++	0	0.6239
5	127512064	A	G	0.084	0.0071	2.033e-32	0.4613	rs251217	5:127512064:G:A	++++	0	0.4978
5	127515233	A	G	0.0968	0.0164	3.495e-09	0.0555		5:127515233:A:G	+++?	0	0.8361
5	127521116	A	G	0.1579	0.0224	1.647e-12	0.0359	rs76569655	5:127521116:A:G	++-?	43	0.1728
5	127523801	CA	C	0.0823	0.0073	3.168e-29	0.4506	rs5871296	5:127523801:C:CA	++++	0	0.9464
5	127524018	T	C	0.1422	0.0088	1.524e-58	0.2247	rs3101725	5:127524018:C:T	++++	0	0.6265
5	127524426	T	TA	-0.0765	0.0113	1.427e-11	0.5419	rs34443073	5:127524426:TA:T	---?	39.3	0.1927
5	127528880	A	G	0.0529	0.0086	6.06e-10	0.7486	rs10519976	5:127528880:G:A	++++	13.5	0.3246
5	127533085	T	C	0.1357	0.009	2.017e-51	0.2111	rs251393	5:127533085:C:T	++++	0	0.949
5	127537395	T	C	0.1504	0.0223	1.372e-11	0.0357	rs77718211	5:127537395:T:C	++-?	47	0.1514
5	127538116	T	C	-0.108	0.0083	4.555e-39	0.7542	rs251391	5:127538116:T:C	----	41.7	0.1616
5	127538346	A	G	-0.1131	0.0084	5.664e-41	0.7604	rs251390	5:127538346:A:G	----	0	0.7467
5	127541877	A	C	0.1124	0.0084	7.583e-41	0.2402	rs251389	5:127541877:C:A	++++	0	0.4883
5	127541903	T	C	-0.0807	0.0071	3.769e-30	0.5197	rs251388	5:127541903:T:C	----	11.3	0.3362
5	127543280	A	G	0.1124	0.0084	1.868e-40	0.239	rs251216	5:127543280:G:A	++++	0	0.7395
5	127543622	A	C	-0.0806	0.0071	5.045e-30	0.5186	rs251215	5:127543622:A:C	----	25.2	0.2602
5	127544738	T	C	-0.1031	0.0082	4.334e-36	0.7503	rs251214	5:127544738:T:C	----	0	0.6899
5	127545605	T	C	-0.102	0.0081	1.137e-36	0.7465	rs251213	5:127545605:T:C	----	0	0.5457
5	127545896	T	TA	0.0987	0.0094	6.165e-26	0.3032	rs11436410	5:127545896:TA:T	+++?	0	0.7504
5	127545910	A	G	-0.1018	0.0096	1.837e-26	0.7381	rs251212	5:127545910:A:G	---?	0	0.7239
5	127546266	A	C	0.1013	0.0092	3.046e-28	0.259	rs2617621	5:127546266:C:A	+++?	0	0.6662
5	127546539	A	G	0.0972	0.0093	2.024e-25	0.2738	rs2546146	5:127546539:G:A	+++?	0	0.4667
5	127547180	T	C	0.0983	0.0079	2.26e-35	0.2636	rs251387	5:127547180:C:T	++++	0	0.439
5	127547298	A	G	0.1016	0.0081	2.147e-36	0.2528	rs251386	5:127547298:G:A	++++	0	0.755
5	127547447	T	TA	0.0995	0.0095	8.022e-26	0.2632	rs60610938	5:127547447:TA:T	+++?	0	0.4886
5	127547487	T	C	0.102	0.0081	1.217e-36	0.2552	rs181850	5:127547487:C:T	++++	0	0.4763
5	127547810	A	G	0.1016	0.0081	2.371e-36	0.2536	rs185177	5:127547810:G:A	++++	0	0.5026
5	127548700	T	C	0.1012	0.0081	4.238e-36	0.2537	rs36693	5:127548700:C:T	++++	0	0.5798
5	127548955	A	C	-0.1001	0.0081	2.009e-35	0.749	rs36694	5:127548955:A:C	----	0	0.5002
5	127549187	A	G	-0.0812	0.007	3.872e-31	0.5057	rs36695	5:127549187:A:G	----	3.3	0.3762
5	127549576	T	G	-0.081	0.007	5.079e-31	0.5062	rs36696	5:127549576:T:G	----	10.6	0.3399
5	127549613	A	G	0.1001	0.0081	2.09e-35	0.2538	rs36697	5:127549613:G:A	++++	0	0.4795
5	127549749	A	T	-0.1002	0.0083	2.436e-33	0.7458	rs36698	5:127549749:A:T	----	0	0.509
5	127550252	T	G	0.1002	0.0081	1.583e-35	0.2539	rs40527	5:127550252:G:T	++++	0	0.4777
5	127551261	T	G	-0.0808	0.007	5.898e-31	0.5063	rs36699	5:127551261:T:G	----	8.5	0.3508
5	127551273	A	G	0.1006	0.0081	3.525e-35	0.2534	rs36700	5:127551273:G:A	++++	0	0.6263
5	127551840	T	C	0.0998	0.0081	3.449e-35	0.2537	rs152906	5:127551840:C:T	++++	0	0.4893
5	127552529	T	C	-0.0965	0.0087	1.674e-28	0.7813	rs36701	5:127552529:T:C	---?	0	0.7205
5	127552589	A	G	-0.0975	0.0079	2.046e-35	0.7229	rs2617613	5:127552589:A:G	----	0	0.7238
5	127552590	A	G	-0.0971	0.0078	3.533e-35	0.7252	rs2546147	5:127552590:A:G	----	0	0.6902
5	127552723	A	T	-0.0993	0.0083	1.121e-32	0.7464	rs36702	5:127552723:A:T	----	0	0.7788
5	127552827	T	C	-0.053	0.0085	4.277e-10	0.2308	rs36703	5:127552827:T:C	----	0	0.4706
5	127554218	T	C	-0.0797	0.007	4.252e-30	0.5075	rs36704	5:127554218:T:C	----	14.9	0.3176
5	127554486	A	G	0.0992	0.0081	9.204e-35	0.2536	rs36705	5:127554486:G:A	++++	0	0.7517
5	127556698	A	C	-0.1001	0.0081	7.785e-35	0.7461	rs36706	5:127556698:A:C	----	0	0.5665
5	127557404	A	G	-0.08	0.007	2.27e-30	0.5073	rs36707	5:127557404:A:G	----	23	0.2727
5	127557471	T	G	0.0798	0.007	3.543e-30	0.4925	rs40624	5:127557471:G:T	++++	21.1	0.2839
5	127557891	T	C	-0.08	0.007	2.462e-30	0.5075	rs42915	5:127557891:T:C	----	27.6	0.2462
5	127557916	T	C	-0.0799	0.007	3.021e-30	0.5075	rs2546150	5:127557916:T:C	----	23.7	0.2687
5	127558258	A	G	-0.0802	0.007	1.705e-30	0.5073	rs36708	5:127558258:A:G	----	22.3	0.2767
5	127558585	A	G	0.0791	0.007	1.783e-29	0.4903	rs36709	5:127558585:G:A	+++?	0	0.4045
5	127559444	A	G	0.0999	0.0079	8.813e-37	0.2873	rs36710	5:127559444:G:A	++++	0	0.8966
5	127559833	T	C	-0.1028	0.0079	1.343e-38	0.7084	rs36711	5:127559833:T:C	----	5.5	0.3654
5	127560659	A	C	-0.1025	0.008	1.177e-37	0.7117	rs42916	5:127560659:A:C	----	0	0.3993
5	127561133	C	G	-0.1023	0.0083	2.958e-35	0.7113	rs36712	5:127561133:C:G	----	0	0.4107
5	127561432	A	G	0.1	0.009	9.644e-29	0.2134		5:127561432:G:A	+++?	0	0.7634
5	127562531	A	G	0.0975	0.008	5.314e-34	0.2699	rs36714	5:127562531:G:A	+++?	2.8	0.3576
5	127562880	A	G	-0.0991	0.008	1.363e-35	0.7284	rs36715	5:127562880:A:G	----	0.4	0.3896
5	127563563	A	G	-0.0713	0.0072	2.763e-23	0.4612	rs36716	5:127563563:A:G	----	25.7	0.2576
5	127570205	T	G	0.0708	0.0072	5.586e-23	0.5385	rs456479	5:127570205:G:T	++++	3.5	0.3752
5	127603759	T	C	0.126	0.0217	6.14e-09	0.0382	rs141462216	5:127603759:T:C	++-?	34.9	0.215
5	127606403	C	G	0.0961	0.0115	7.739e-17	0.1364	rs255694	5:127606403:C:G	+++?	56.2	0.1017
5	127622983	T	C	-0.0408	0.0073	2.551e-08	0.5729	rs2042327	5:127622983:T:C	-+--	54	0.08907
5	130139674	T	G	-0.0831	0.0149	2.521e-08	0.9227	rs17597896	5:130139674:G:T	--+-	49.6	0.1142
5	130383046	A	G	0.0735	0.0129	1.157e-08	0.1063	rs2189759	5:130383046:A:G	++-+	51.5	0.1027
5	130496139	C	G	0.0816	0.0136	1.767e-09	0.1638		5:130496139:G:C	+??+	16.3	0.2744
5	158152248	T	C	-0.0518	0.0093	2.458e-08	0.809	rs10515771	5:158152248:C:T	--++	58.2	0.06664
5	158165641	T	C	0.0517	0.009	7.921e-09	0.1881	rs2420211	5:158165641:T:C	+--+	18.4	0.2984
5	158165987	A	G	-0.0516	0.0089	7.847e-09	0.8107	rs1366121	5:158165987:G:A	-++-	34.7	0.2042
5	158167192	A	G	-0.0506	0.0085	2.891e-09	0.7735	rs7732733	5:158167192:G:A	-+++	67.3	0.02692
5	158171008	T	G	0.0552	0.0093	2.523e-09	0.1925	rs11745230	5:158171008:T:G	+--+	72.6	0.01191
5	158171141	A	G	-0.0581	0.0081	5.364e-13	0.7231	rs7725619	5:158171141:G:A	----	36.4	0.1936
5	158171352	G	GTA	0.0659	0.0085	1.04e-14	0.2628	rs34006975	5:158171352:G:GTA	++-+	31	0.2261
5	158171808	A	G	0.0625	0.0082	3.48e-14	0.2519	rs4704953	5:158171808:A:G	+--+	70.2	0.01806
5	158173509	T	C	0.062	0.0082	5.83e-14	0.2516	rs17712592	5:158173509:T:C	+--+	70	0.01849
5	158174227	A	G	-0.0626	0.0081	1.427e-14	0.7348	rs72810379	5:158174227:G:A	--+-	50.9	0.1063
5	158174315	A	G	-0.0627	0.0081	1.283e-14	0.7343	rs17056159	5:158174315:G:A	--+-	49.1	0.1168
5	158175140	T	C	0.0634	0.0081	7.037e-15	0.2643	rs17634609	5:158175140:T:C	++-+	40.9	0.1666
5	158177415	A	T	0.0608	0.0098	6.271e-10	0.1651	rs55768258	5:158177415:A:T	++-+	40.4	0.1693
5	158178282	A	C	0.0634	0.0081	6.905e-15	0.2644		5:158178282:A:C	++-+	42.2	0.1584
5	158178387	G	GGACT	-0.0621	0.0099	3.245e-10	0.835	rs143439377	5:158178387:GGACT:G	--+-	39.3	0.1761
5	158178879	T	G	0.0616	0.0095	1.087e-10	0.1657		5:158178879:T:G	++-+	43.9	0.1483
5	158178950	A	G	-0.0633	0.0081	7.324e-15	0.7354	rs7730340	5:158178950:G:A	--+-	43.8	0.1484
5	158179335	CAAA	C	-0.0537	0.0098	4.449e-08	0.7296	rs199938065	5:158179335:C:CAAA	--+?	37	0.2043
5	158180041	A	G	-0.0629	0.0096	5.305e-11	0.8355	rs72810380	5:158180041:G:A	-++-	47.7	0.1254
5	158180057	A	G	-0.0619	0.0095	9.207e-11	0.8343	rs57256922	5:158180057:G:A	--+-	46	0.1355
5	158181282	C	G	-0.061	0.0098	4.863e-10	0.8345	rs72810383	5:158181282:G:C	-++-	49.5	0.1146
5	158181962	T	C	0.0637	0.0081	5.141e-15	0.2655	rs10064732	5:158181962:T:C	++-+	51.3	0.1043
5	158182191	T	TC	-0.0829	0.0131	2.554e-10	0.8325		5:158182191:TC:T	-+?-	26.4	0.2571
5	158182309	T	C	-0.0487	0.0085	1.144e-08	0.2355	rs13189570	5:158182309:T:C	-++?	47.3	0.1499
5	158182330	T	C	-0.0491	0.0088	2.285e-08	0.2184	rs17712788	5:158182330:T:C	--+?	14.9	0.3088
5	158182458	C	G	0.0612	0.0098	4.582e-10	0.1657	rs59440022	5:158182458:C:G	+--+	50.8	0.1072
5	158184710	C	G	-0.0615	0.0078	2.068e-15	0.6537	rs1427933	5:158184710:G:C	--+-	61.3	0.05165
5	158198312	T	C	-0.0631	0.0093	1.433e-11	0.8182	rs3095890	5:158198312:C:T	-++-	37.5	0.1868
5	158204425	A	G	-0.0728	0.0072	6.397e-24	0.5473	rs1368298	5:158204425:G:A	-+--	69.7	0.01955
5	158207587	A	G	0.0714	0.0085	3.509e-17	0.2306	rs2568984	5:158207587:A:G	++++	34.4	0.2059
5	158207942	A	G	0.0714	0.0085	3.585e-17	0.2306	rs2568983	5:158207942:A:G	++++	34.8	0.2034
5	158217509	G	GA	-0.062	0.0111	2.246e-08	0.8007	rs544214214	5:158217509:GA:G	-++-	56.1	0.07735
5	158220193	A	G	-0.0726	0.0072	7.901e-24	0.5476	rs31864	5:158220193:G:A	-+--	70	0.01849
5	158220492	A	G	-0.0626	0.0077	2.768e-16	0.6798	rs31863	5:158220492:G:A	----	51.9	0.1007
5	158222797	T	C	0.0726	0.0088	1.106e-16	0.2135	rs31862	5:158222797:T:C	+--+	65.2	0.0347
5	158226654	A	C	0.0669	0.0091	1.592e-13	0.2019	rs1549883	5:158226654:C:A	+--+	45.2	0.1399
5	158227370	T	C	0.0669	0.0091	1.626e-13	0.2015	rs7709075	5:158227370:C:T	+--+	52.6	0.0967
5	158227898	A	G	-0.075	0.0072	2.683e-25	0.5305	rs12332693	5:158227898:A:G	-+--	74.6	0.00814
5	158230013	T	G	-0.0752	0.0072	1.956e-25	0.527	rs11135046	5:158230013:T:G	-+--	73.9	0.00927
5	158232847	A	G	0.0735	0.0083	8.197e-19	0.2501	rs10068495	5:158232847:G:A	+-++	51	0.1059
5	158241355	A	T	-0.0702	0.0084	5.334e-17	0.7371	rs4704961	5:158241355:A:T	-+--	74.2	0.008781
5	158244083	T	C	-0.0734	0.0071	6.158e-25	0.5363	rs1432679	5:158244083:T:C	-+--	70.2	0.01796
5	158245634	A	C	0.0661	0.0071	2.063e-20	0.4208	rs7710925	5:158245634:C:A	+--+	84.3	0.0002588
5	158249259	T	TGGATGGAC	-0.0609	0.01	1.258e-09	0.7348	rs200492537	5:158249259:T:TGGATGGAC	-+-?	38.3	0.1976
5	158250945	T	TA	0.0924	0.0141	6.459e-11	0.3374		5:158250945:TA:T	+-??	0	0.4203
5	158252500	G	GA	0.0564	0.0094	2.371e-09	0.376	rs33959428	5:158252500:GA:G	+++?	0	0.3998
5	158253443	T	G	-0.0487	0.0086	1.678e-08	0.2241		5:158253443:T:G	-++?	49.4	0.1385
5	158253542	T	C	0.0645	0.0071	1.309e-19	0.4016	rs10061900	5:158253542:C:T	+-++	75	0.00744
5	158254440	C	G	0.072	0.0084	1.083e-17	0.2564	rs12652435	5:158254440:G:C	+-++	58.6	0.06433
5	158254804	A	C	-0.0647	0.0071	9.328e-20	0.5971		5:158254804:A:C	--+-	63.3	0.04243
5	158254887	A	T	-0.074	0.0085	2.495e-18	0.7492	rs1368296	5:158254887:A:T	-+--	47.1	0.1286
5	158255046	A	T	-0.0667	0.0073	5.745e-20	0.5973	rs1368297	5:158255046:A:T	-+--	65.8	0.03257
5	158255975	T	C	-0.0646	0.0071	8.9e-20	0.5989	rs11135047	5:158255975:T:C	----	62.9	0.04436
5	158256118	A	G	0.0643	0.0071	1.234e-19	0.397	rs11954193	5:158256118:G:A	++++	63.5	0.04153
5	158256616	A	G	0.0645	0.0071	1.021e-19	0.4011	rs55779000	5:158256616:G:A	++++	62.8	0.04474
5	158256767	T	C	0.0721	0.0081	8.326e-19	0.2544	rs13359166	5:158256767:C:T	+-++	48.8	0.1188
5	158257153	A	G	-0.0621	0.0071	2.287e-18	0.5932	rs17714952	5:158257153:A:G	-++-	81.4	0.001064
5	158257355	A	T	0.0674	0.0073	2.231e-20	0.4012	rs10067225	5:158257355:T:A	++++	52.5	0.09722
5	158257533	T	C	0.0619	0.0071	3.833e-18	0.4158	rs35168311	5:158257533:C:T	+-++	83.8	0.0003443
5	158257560	A	G	0.0648	0.0071	7.388e-20	0.4008	rs10068867	5:158257560:G:A	++++	59.7	0.05891
5	158257643	CA	C	-0.0657	0.0074	5.571e-19	0.5902	rs35737230	5:158257643:CA:C	-++-	72.9	0.01139
5	158258048	T	C	0.0646	0.0071	9.383e-20	0.4007	rs10070743	5:158258048:C:T	++++	59.4	0.06069
5	158258461	T	C	-0.0624	0.0071	2.24e-18	0.5838	rs57392066	5:158258461:T:C	-++-	81.9	0.000872
5	158258969	T	C	0.0718	0.0081	9.556e-19	0.2565	rs10072727	5:158258969:C:T	++++	38.8	0.1791
5	158259024	T	C	0.0647	0.0071	8.225e-20	0.4008	rs10072741	5:158259024:C:T	++++	59.5	0.05997
5	158259583	T	C	0.0637	0.0071	3.087e-19	0.4109	rs17715000	5:158259583:C:T	+-++	71.7	0.01401
5	158259699	T	G	0.0734	0.0082	3.515e-19	0.2499	rs4704967	5:158259699:G:T	+-++	46.2	0.134
5	158261163	T	C	-0.0652	0.0071	4.913e-20	0.4815	rs17715065	5:158261163:T:C	-+--	57.3	0.07099
5	158261256	T	C	-0.0623	0.0071	2.472e-18	0.5822	rs10056564	5:158261256:T:C	-++-	79.8	0.001942
5	158261475	T	C	0.0654	0.0071	3.614e-20	0.4004	rs10067607	5:158261475:C:T	++-+	51.7	0.1015
5	158263480	T	G	0.0719	0.0083	3.883e-18	0.2495	rs6876405	5:158263480:G:T	++++	33.5	0.2116
5	158264020	A	G	0.062	0.0071	2.954e-18	0.4122	rs4704968	5:158264020:G:A	+-++	75.2	0.006981
5	158265453	CA	C	-0.0559	0.0095	4.158e-09	0.5945	rs11464337	5:158265453:CA:C	---?	0	0.4816
5	158265899	A	AGCCAT	0.0594	0.0097	9.123e-10	0.2639	rs3034274	5:158265899:AGCCAT:A	++++	2	0.3824
5	158265906	A	C	-0.1073	0.0167	1.317e-10	0.7513		5:158265906:A:C	-???	0	1
5	158267423	T	C	0.0452	0.0073	5.994e-10	0.6346	rs891905	5:158267423:C:T	+-++	3.1	0.377
5	158267473	A	G	-0.0456	0.0072	2.878e-10	0.373	rs891904	5:158267473:A:G	----	0	0.5887
5	158267870	A	G	-0.0447	0.0076	3.569e-09	0.3609	rs4377696	5:158267870:A:G	-+--	11.7	0.3343
5	158267958	T	C	-0.0449	0.0073	6.963e-10	0.3659	rs4546365	5:158267958:T:C	-+--	23.8	0.2683
5	158267974	A	C	0.0456	0.0072	2.954e-10	0.6278	rs4594837	5:158267974:C:A	++++	0	0.5443
5	158268426	T	C	-0.0453	0.0072	3.691e-10	0.3726	rs6875710	5:158268426:T:C	----	0	0.5285
5	158269081	T	C	0.0457	0.0072	2.684e-10	0.6274	rs10052777	5:158269081:C:T	++++	0	0.5905
5	158269591	T	C	-0.045	0.0073	7.021e-10	0.3646	rs62385360	5:158269591:T:C	-+--	4.4	0.371
5	158269734	A	G	-0.0449	0.0073	7.516e-10	0.3647	rs17715535	5:158269734:A:G	-+--	7.5	0.3558
5	158270225	A	C	0.0458	0.0073	2.87e-10	0.6325	rs7707918	5:158270225:C:A	++++	0	0.4752
5	158271196	CTTT	C	-0.0593	0.009	3.391e-11	0.4191	rs564921777	5:158271196:CTTT:C	-+-?	77.7	0.01126
5	158272130	T	G	0.0542	0.0073	1.146e-13	0.3917	rs3981205	5:158272130:G:T	+0++	28.2	0.2429
5	158273031	A	T	-0.0687	0.0086	1.824e-15	0.7625	rs4704969	5:158273031:A:T	----	0	0.5939
5	158274071	T	C	0.0524	0.0073	6.942e-13	0.3935		5:158274071:C:T	++++	13.1	0.3269
5	158274491	A	G	0.0444	0.0073	1.235e-09	0.6364	rs17643057	5:158274491:G:A	+-++	44.5	0.1446
5	158275112	A	G	-0.0611	0.0093	6.216e-11	0.8166	rs6883655	5:158275112:A:G	-++-	13.8	0.3233
5	158275319	T	TA	0.0513	0.0075	7.7e-12	0.3981	rs35460445	5:158275319:TA:T	+-++	49.9	0.1122
5	158275601	A	T	-0.0504	0.0074	9.268e-12	0.61	rs2033448	5:158275601:A:T	-+--	62.3	0.04706
5	158276323	A	G	0.052	0.0072	5.598e-13	0.3904	rs6871291	5:158276323:G:A	+-++	37.4	0.1875
5	158290095	T	C	0.0664	0.0085	4.179e-15	0.2351		5:158290095:C:T	++++	0	0.5904
5	158290225	T	C	-0.043	0.0072	2.495e-09	0.3635	rs61045787	5:158290225:T:C	-+--	42.7	0.1551
5	158294658	T	TCTC	0.0504	0.0075	1.774e-11	0.3932	rs10650805	5:158294658:TCTC:T	+-++	59.3	0.06091
5	158296996	T	C	-0.0419	0.0072	5.547e-09	0.3647	rs2072495	5:158296996:T:C	-+--	57.7	0.06895
5	158300798	A	C	-0.0559	0.007	2.194e-15	0.5343	rs31196	5:158300798:A:C	-+--	66.1	0.03122
5	158305076	A	T	-0.041	0.0075	4.033e-08	0.3595	rs17543640	5:158305076:A:T	-+--	64.1	0.03934
5	158305136	A	G	0.0642	0.0084	2.268e-14	0.2386	rs419235	5:158305136:G:A	+-++	11.5	0.3354
5	158309683	T	C	0.0601	0.0093	8.265e-11	0.19	rs10054046	5:158309683:C:T	+--+	12.4	0.3306
5	158313281	T	C	-0.0633	0.0084	4.792e-14	0.7607	rs10070382	5:158313281:T:C	-+--	14.7	0.3188
5	158318147	T	G	0.0401	0.0073	3.737e-08	0.6441	rs7724989	5:158318147:G:T	+-++	64.7	0.03682
5	158319468	T	G	0.0595	0.0093	1.309e-10	0.1874		5:158319468:G:T	++++	0	0.5327
5	158319479	A	G	-0.0402	0.0073	3.355e-08	0.3556	rs62385377	5:158319479:A:G	-+--	61.7	0.04953
5	158332380	T	C	0.04	0.0073	3.939e-08	0.6443	rs17543752	5:158332380:C:T	+-++	66.5	0.03002
5	158333692	T	C	0.0503	0.0072	2.844e-12	0.3914	rs6556370	5:158333692:C:T	+-++	40.1	0.1713
5	158336126	G	GA	-0.0819	0.0135	1.129e-09	0.5669		5:158336126:G:GA	--??	15.1	0.2778
5	158336922	A	G	0.0563	0.0082	4.8e-12	0.2549	rs13180189	5:158336922:G:A	+-++	72.6	0.01201
5	158338397	T	C	0.0582	0.0082	1.222e-12	0.2488	rs1862385	5:158338397:C:T	+-++	64.5	0.03739
5	158339671	T	C	0.0625	0.0084	9.65e-14	0.2396	rs6556371	5:158339671:C:T	+-++	8.1	0.3528
5	158340872	C	G	-0.066	0.0091	5.173e-13	0.7906	rs7737883	5:158340872:C:G	-++-	46.4	0.133
5	158343969	A	G	0.0401	0.0073	3.666e-08	0.6442	rs7736883	5:158343969:G:A	+-++	67.1	0.02766
5	158345923	A	G	0.058	0.0091	1.823e-10	0.1909	rs6869051	5:158345923:G:A	+--+	44.7	0.1431
5	158361622	C	G	-0.0607	0.0095	1.892e-10	0.8124	rs9313796	5:158361622:C:G	--+-	0	0.4003
5	158363581	A	G	-0.0597	0.0093	1.112e-10	0.8123	rs6888717	5:158363581:A:G	--+-	0	0.397
5	158392702	A	G	0.0572	0.0095	1.477e-09	0.1695	rs66666124	5:158392702:A:G	+--+	75.8	0.006154
5	158393580	T	C	-0.0542	0.0088	6.255e-10	0.7818	rs6556377	5:158393580:T:C	-+--	54	0.08895
5	158394342	T	C	0.0551	0.0088	3.406e-10	0.2156	rs13180086	5:158394342:C:T	+-++	65	0.0356
5	158396062	A	C	0.055	0.0088	3.534e-10	0.2157	rs7380908	5:158396062:C:A	+-++	65.4	0.03394
5	158400528	C	G	0.0555	0.009	8.062e-10	0.2164		5:158400528:G:C	+-++	62.2	0.04725
5	158408940	A	T	0.0564	0.009	4.539e-10	0.2158	rs6556383	5:158408940:T:A	+-++	59.4	0.06048
5	158409505	T	C	0.0601	0.0095	2.335e-10	0.1686	rs66676945	5:158409505:T:C	+-++	66.2	0.03099
5	158410081	C	G	0.0424	0.0076	2.114e-08	0.3877	rs12153593	5:158410081:G:C	+-++	63.2	0.04292
5	158414305	T	C	0.0553	0.0088	2.824e-10	0.2161	rs1544754	5:158414305:C:T	+-++	62.3	0.04709
5	158417109	A	C	-0.0603	0.0095	1.908e-10	0.8296	rs12515233	5:158417109:C:A	-+--	59.1	0.06175
5	158418490	T	C	-0.0433	0.0073	3.079e-09	0.6137	rs10447210	5:158418490:T:C	-+--	58.5	0.06477
5	158418952	A	C	-0.0558	0.0088	2.061e-10	0.7842	rs6556384	5:158418952:A:C	-+--	62	0.04843
5	158424391	A	G	-0.0417	0.0074	1.58e-08	0.6424	rs10040979	5:158424391:A:G	-+--	59.5	0.05999
5	158424451	A	G	0.0416	0.0074	1.678e-08	0.3577	rs10061082	5:158424451:G:A	+-++	59.2	0.06134
5	158429424	T	C	0.0635	0.01	1.883e-10	0.1589	rs72813911	5:158429424:T:C	+-++	0	0.4052
5	158435950	T	C	0.0418	0.0075	2.334e-08	0.3544	rs9791127	5:158435950:C:T	+-++	61.4	0.05101
5	158442930	T	C	0.0422	0.0074	1.167e-08	0.372	rs6894893	5:158442930:C:T	+-++	72.2	0.01297
5	158444480	C	G	0.0601	0.0099	1.136e-09	0.1684	rs12515980	5:158444480:C:G	+-++	62.2	0.04735
6	6729660	G	GAAAC	-0.0428	0.0075	1.002e-08	0.4627	rs10688932	6:6729660:GAAAC:G	----	12.2	0.3319
6	6730462	T	TA	0.0434	0.0075	6.615e-09	0.5371	rs57135154	6:6730462:T:TA	++++	26.2	0.2543
6	6730512	A	G	0.0408	0.0072	1.37e-08	0.5391	rs201061	6:6730512:A:G	++++	14.2	0.321
6	6733421	A	G	-0.0392	0.0072	4.658e-08	0.457	rs1294400	6:6733421:A:G	----	0	0.3982
6	6733729	T	C	-0.0402	0.0072	2.051e-08	0.4602	rs737449	6:6733729:T:C	----	2.2	0.3812
6	6734221	A	C	-0.0397	0.0072	3.549e-08	0.4538	rs746453	6:6734221:A:C	----	0	0.4312
6	6735331	T	TG	-0.0415	0.0074	2.44e-08	0.4612	rs3215730	6:6735331:T:TG	----	0	0.4748
6	6735965	CAAT	C	-0.0478	0.0074	7.943e-11	0.4787	rs35075438	6:6735965:CAAT:C	----	1.7	0.3838
6	6736197	A	T	0.0438	0.0076	7.727e-09	0.3796	rs912056	6:6736197:T:A	+-++	42.9	0.154
6	6736344	T	TTC	0.0487	0.0075	9.218e-11	0.3939	rs5874051	6:6736344:TTC:T	++++	23.2	0.2717
6	6736931	A	G	0.0445	0.0073	1.27e-09	0.392	rs912057	6:6736931:G:A	++++	17.4	0.3038
6	6737353	CTGAA	C	0.0465	0.0074	2.793e-10	0.5203	rs141363124	6:6737353:C:CTGAA	++++	1	0.387
6	6737591	A	G	0.0439	0.0072	8.519e-10	0.5144	rs1294405	6:6737591:G:A	++++	25.4	0.2594
6	6737737	A	G	0.0441	0.0073	1.771e-09	0.3935	rs1294406	6:6737737:G:A	++++	16.7	0.308
6	6738103	C	G	0.0436	0.0076	8.285e-09	0.3815	rs1294407	6:6738103:G:C	+-++	63.6	0.04122
6	6738355	T	C	-0.0424	0.0074	8.523e-09	0.6145	rs1294409	6:6738355:T:C	----	43.3	0.1518
6	6738752	T	C	0.0411	0.0074	2.632e-08	0.3802	rs1294410	6:6738752:C:T	+-++	56.1	0.07747
6	6739034	T	C	0.0428	0.0071	1.375e-09	0.5149	rs1294411	6:6739034:C:T	++++	20.9	0.2845
6	6739854	A	G	0.0421	0.0071	2.757e-09	0.5204	rs1294412	6:6739854:G:A	++++	18.3	0.2989
6	6739924	A	C	-0.0414	0.0071	5.058e-09	0.4776	rs1294413	6:6739924:A:C	----	0	0.4121
6	6740366	A	G	0.042	0.0073	6.75e-09	0.3911	rs1294414	6:6740366:G:A	++++	30.6	0.2284
6	6741327	A	G	0.042	0.0071	2.829e-09	0.5137	rs1294416	6:6741327:G:A	++++	30.5	0.2294
6	6741866	A	ATATG	-0.0423	0.0074	1.088e-08	0.4693	rs66728537	6:6741866:A:ATATG	----	22	0.2785
6	6741932	T	C	0.0409	0.0071	8.238e-09	0.4736	rs1294417	6:6741932:C:T	+++?	0	0.4439
6	6742185	A	G	0.0417	0.0072	6.352e-09	0.3981	rs1294418	6:6742185:G:A	+-++	61.6	0.05017
6	6742549	C	G	0.0443	0.0074	1.897e-09	0.3976	rs1294419	6:6742549:G:C	++++	48.8	0.1184
6	6742752	T	C	-0.0417	0.0071	3.728e-09	0.5228	rs1294420	6:6742752:T:C	----	29.8	0.2336
6	6743149	T	G	0.0413	0.0071	5.394e-09	0.3908	rs1294421	6:6743149:G:T	+-++	60.3	0.05598
6	6743319	A	G	0.0418	0.0072	6.016e-09	0.398	rs1024245	6:6743319:G:A	+-++	61.2	0.05194
6	6743505	A	T	0.0429	0.0074	5.419e-09	0.4782	rs1024246	6:6743505:T:A	++++	28.7	0.2398
6	6743795	T	C	-0.0416	0.0072	6.714e-09	0.602	rs1294423	6:6743795:T:C	-+--	58.5	0.06506
6	6744135	A	G	-0.0417	0.0072	6.562e-09	0.602	rs1294424	6:6744135:A:G	-+--	59.4	0.06066
6	6744292	A	G	-0.0419	0.0071	3.286e-09	0.5224	rs1294425	6:6744292:A:G	----	31.8	0.2215
6	6744477	T	C	0.0417	0.0072	6.471e-09	0.4002	rs1294426	6:6744477:C:T	+-++	59.3	0.06105
6	6744546	T	G	0.0416	0.0071	3.97e-09	0.4777	rs1294427	6:6744546:G:T	++++	32.1	0.2197
6	6744623	A	G	0.0418	0.0071	3.559e-09	0.4774	rs1294428	6:6744623:G:A	++++	31.8	0.2216
6	6744652	A	G	-0.0418	0.0071	3.383e-09	0.5226	rs1294429	6:6744652:A:G	----	32.2	0.219
6	6744698	A	G	0.0415	0.0072	7.476e-09	0.398	rs1294430	6:6744698:G:A	+-++	60.1	0.05712
6	6744990	T	C	0.0431	0.0074	4.664e-09	0.4792	rs1745341	6:6744990:C:T	++++	18.1	0.3005
6	6744993	G	GA	0.0441	0.0074	2.152e-09	0.4784	rs34688550	6:6744993:GA:G	++++	6.2	0.3618
6	6745003	C	G	-0.0429	0.0074	5.275e-09	0.5209	rs1294431	6:6745003:C:G	----	21	0.2844
6	6745027	T	C	-0.0419	0.0071	3.356e-09	0.5221	rs1294432	6:6745027:T:C	----	24.3	0.2653
6	6745163	A	G	-0.0401	0.0072	2.811e-08	0.5204	rs1294433	6:6745163:A:G	---?	0	0.6785
6	6745377	A	G	-0.0395	0.0072	3.652e-08	0.5381	rs1294434	6:6745377:A:G	-+--	49.9	0.1124
6	6745455	A	G	-0.0413	0.0072	9.574e-09	0.5194	rs1294435	6:6745455:A:G	----	26.9	0.2503
6	6746166	C	G	-0.0449	0.0074	1.512e-09	0.5847	rs1294436	6:6746166:C:G	----	30.8	0.2272
6	6752059	T	C	0.0424	0.0077	3.036e-08	0.358	rs1294438	6:6752059:T:C	++++	0	0.6669
6	12463572	T	C	0.095	0.0152	3.607e-10	0.0751	rs111797764	6:12463572:T:C	+++?	0	0.5021
6	12479375	A	T	-0.0977	0.0156	4.235e-10	0.924	rs112318066	6:12479375:T:A	---?	0	0.4486
6	20944669	C	G	-0.0698	0.0127	4.133e-08	0.9105	rs9465943	6:20944669:G:C	----	0	0.755
6	20945067	A	T	0.0699	0.0127	3.913e-08	0.0895	rs9465944	6:20945067:A:T	++++	0	0.7574
6	20947257	A	G	-0.0683	0.0124	3.606e-08	0.9095	rs12203876	6:20947257:G:A	----	7.8	0.3541
6	20948086	T	C	0.0709	0.0124	9.696e-09	0.0889	rs9460581	6:20948086:T:C	++++	0	0.5778
6	20951133	A	G	0.0658	0.012	4.376e-08	0.1072	rs9460582	6:20951133:A:G	++++	26	0.2557
6	20953611	A	C	0.07	0.0124	1.536e-08	0.0895	rs2015426	6:20953611:A:C	++++	0	0.5249
6	20967716	A	G	-0.0676	0.0122	3.082e-08	0.9005	rs9460583	6:20967716:G:A	----	30.9	0.2266
6	20977447	A	G	0.0702	0.0124	1.335e-08	0.0967	rs201359	6:20977447:G:A	++++	0	0.5605
6	20983794	A	G	-0.0677	0.0123	3.762e-08	0.9023	rs201355	6:20983794:A:G	----	0	0.4005
6	20985390	A	G	-0.0667	0.0122	4.653e-08	0.909	rs201353	6:20985390:A:G	-+--	11	0.338
6	20988244	A	G	0.0687	0.0123	2.461e-08	0.0971	rs201349	6:20988244:G:A	++++	0	0.577
6	20992970	A	G	-0.0699	0.0124	1.637e-08	0.9055	rs201344	6:20992970:A:G	----	0	0.5571
6	20996075	T	G	0.0686	0.0123	2.667e-08	0.0955	rs201340	6:20996075:G:T	++++	0	0.5379
6	21184849	T	C	-0.054	0.0098	3.632e-08	0.1597	rs79529169	6:21184849:T:C	----	0	0.8169
6	21198083	A	G	-0.0552	0.0099	2.503e-08	0.1576	rs3793090	6:21198083:A:G	----	0	0.5698
6	21202503	A	G	-0.0558	0.0099	1.73e-08	0.1575	rs74415845	6:21202503:A:G	--+-	0	0.6688
6	21205471	T	C	0.0565	0.0099	1.152e-08	0.8381	rs79205574	6:21205471:C:T	++++	0	0.6278
6	25428954	T	C	0.0515	0.0092	1.997e-08	0.8134	rs722086	6:25428954:T:C	+-+-	54	0.0887
6	25588815	T	C	-0.0748	0.013	9.657e-09	0.0845	rs13212936	6:25588815:T:C	----	0	0.4061
6	25616453	A	G	-0.0845	0.015	1.849e-08	0.9338	rs78912080	6:25616453:G:A	-++?	1.5	0.3624
6	25700342	A	G	-0.0745	0.0125	2.526e-09	0.0943	rs35436081	6:25700342:A:G	----	0	0.8133
6	25715657	A	G	0.0919	0.0153	1.999e-09	0.063	rs116009877	6:25715657:A:G	++-?	0	0.3774
6	25775570	A	T	0.0719	0.0128	1.903e-08	0.9032	rs28412066	6:25775570:A:T	++++	0	0.7572
6	25790378	T	C	0.0708	0.013	4.921e-08	0.9148	rs13200921	6:25790378:C:T	+++-	0	0.6824
6	25808743	A	T	0.0745	0.0132	1.609e-08	0.9141	rs9461216	6:25808743:T:A	+++-	0	0.8937
6	25817796	A	AT	-0.0729	0.0132	3.174e-08	0.0861	rs36013569	6:25817796:A:AT	---+	0	0.8374
6	25842951	T	G	-0.0804	0.0145	3.027e-08	0.9314	rs1408272	6:25842951:G:T	--+?	0	0.4362
6	25857920	A	G	0.0829	0.0145	1.097e-08	0.0688	rs79920061	6:25857920:A:G	+++?	0	0.8388
6	25863018	T	TGAAAA	-0.0742	0.0132	1.857e-08	0.0859	rs72324954	6:25863018:T:TGAAAA	---+	0	0.8714
6	25866075	A	G	-0.0676	0.0122	3.382e-08	0.9055	rs78273613	6:25866075:G:A	--+?	40.4	0.1867
6	25866232	A	T	-0.0817	0.0136	1.684e-09	0.0826	rs67554133	6:25866232:A:T	---+	0	0.7955
6	25866243	A	T	0.0815	0.0136	2.319e-09	0.9173	rs68194335	6:25866243:T:A	+++-	0	0.7942
6	25872557	CA	C	0.0766	0.0138	2.867e-08	0.8706	rs573640023	6:25872557:C:CA	++-?	59.3	0.08582
6	25878848	A	G	-0.0911	0.0148	7.831e-10	0.9335	rs55925606	6:25878848:G:A	--+?	0	0.4844
6	25886577	T	C	0.0687	0.0117	4.169e-09	0.8927	rs7766531	6:25886577:C:T	++-+	0	0.7515
6	25887217	A	C	0.0687	0.0117	4.223e-09	0.8928	rs7750960	6:25887217:C:A	++--	0	0.7311
6	25889706	A	G	0.0696	0.0121	9.017e-09	0.9042	rs9467632	6:25889706:G:A	++++	0	0.7388
6	25890656	A	G	0.0691	0.0117	3.373e-09	0.8926	rs13214169	6:25890656:G:A	++-+	0	0.7786
6	25894609	A	G	-0.0754	0.0124	1.243e-09	0.0922	rs13208859	6:25894609:A:G	---+	0	0.9677
6	25896907	A	G	0.0754	0.0124	1.219e-09	0.9078	rs13220488	6:25896907:G:A	+++-	0	0.9706
6	25901133	T	C	-0.0751	0.0123	1.067e-09	0.0925	rs13207673	6:25901133:T:C	----	0	0.9626
6	25903047	A	G	0.0705	0.0118	2.09e-09	0.8949	rs6903228	6:25903047:G:A	++--	0	0.6506
6	25904652	A	C	0.066	0.0114	7.263e-09	0.8802	rs7748167	6:25904652:C:A	++++	0	0.4047
6	25905111	A	G	-0.0702	0.0118	2.495e-09	0.1052	rs9461222	6:25905111:A:G	--++	0	0.6642
6	25909166	A	C	0.0703	0.0118	2.416e-09	0.895	rs9467635	6:25909166:C:A	+++-	0	0.6481
6	25914853	A	G	-0.0704	0.0118	2.291e-09	0.105	rs34525648	6:25914853:A:G	---+	0	0.6515
6	25918027	A	C	0.0756	0.0124	1.119e-09	0.9078	rs35169013	6:25918027:C:A	+++-	0	0.967
6	25918225	T	C	-0.0878	0.0148	3.145e-09	0.9337	rs80215559	6:25918225:C:T	--+?	0	0.4137
6	25918335	T	C	0.0704	0.0118	2.274e-09	0.895	rs9461223	6:25918335:C:T	+++-	0	0.6543
6	25918473	T	C	-0.0691	0.0118	4.372e-09	0.1061	rs9295675	6:25918473:T:C	--++	0	0.5977
6	25919431	A	T	-0.0799	0.0127	3.55e-10	0.0926	rs13195279	6:25919431:A:T	---+	0	0.9738
6	25923417	A	AAAAC	0.0768	0.0126	1.039e-09	0.9059	rs148714825	6:25923417:AAAAC:A	+++-	0	0.8397
6	25925496	T	C	-0.076	0.0123	7.623e-10	0.0926	rs34804024	6:25925496:T:C	---+	0	0.9606
6	25925634	A	G	-0.0705	0.0118	2.117e-09	0.1054	rs6931120	6:25925634:A:G	--++	0	0.5454
6	25925987	A	G	-0.0707	0.0118	1.899e-09	0.1051	rs3734523	6:25925987:A:G	--++	0	0.5723
6	25928775	A	G	-0.0765	0.0124	5.904e-10	0.0927		6:25928775:A:G	---?	0	0.8444
6	25931020	A	G	-0.0756	0.0123	9.152e-10	0.0926	rs67844427	6:25931020:A:G	---+	0	0.9647
6	25931957	A	C	0.0694	0.0118	3.503e-09	0.8941	rs6940007	6:25931957:C:A	++--	0	0.5486
6	25934099	A	T	0.0795	0.0127	3.777e-10	0.9071	rs34233736	6:25934099:T:A	+++-	0	0.9648
6	25935227	A	C	-0.0748	0.0123	1.298e-09	0.0928	rs17586784	6:25935227:A:C	---+	0	0.9817
6	25935489	A	G	0.0713	0.012	2.956e-09	0.9029	rs13202371	6:25935489:G:A	+++-	0	0.8563
6	25937652	A	G	-0.0746	0.0124	1.611e-09	0.0923	rs34116162	6:25937652:A:G	---+	0	0.9934
6	25943234	A	C	-0.0712	0.012	3.032e-09	0.0971	rs13192713	6:25943234:A:C	---+	0	0.8297
6	25943646	C	G	-0.0746	0.0124	1.726e-09	0.0972	rs13193424	6:25943646:C:G	---+	0	0.8457
6	25944803	A	G	-0.0708	0.012	3.816e-09	0.0972	rs35778245	6:25944803:A:G	---+	0	0.7869
6	25946633	A	AC	-0.0747	0.0124	1.587e-09	0.0972	rs34796805	6:25946633:A:AC	---+	0	0.8611
6	25947259	C	G	-0.0747	0.0124	1.572e-09	0.0972	rs2051539	6:25947259:C:G	---+	0	0.863
6	25955741	T	C	-0.074	0.0123	1.853e-09	0.0928	rs13191776	6:25955741:T:C	---+	0	0.9694
6	25957282	T	C	-0.0742	0.0124	1.909e-09	0.0923	rs35069699	6:25957282:T:C	---+	0	0.9655
6	25961352	T	C	-0.0717	0.0128	2.386e-08	0.0851	rs67491322	6:25961352:T:C	----	0	0.9618
6	25962304	T	C	-0.0719	0.0128	2.189e-08	0.0851	rs17587226	6:25962304:T:C	----	0	0.9614
6	25962951	A	C	-0.0711	0.012	3.244e-09	0.0971	rs72832596	6:25962951:A:C	---+	0	0.8156
6	25974204	A	G	0.0706	0.0117	1.796e-09	0.8965	rs13196552	6:25974204:G:A	+++-	0	0.3933
6	25975669	A	G	0.0709	0.0117	1.48e-09	0.8966	rs35116528	6:25975669:G:A	+++-	0.2	0.3906
6	25976099	A	G	0.0713	0.0117	1.244e-09	0.8966	rs56294283	6:25976099:G:A	+++-	0	0.428
6	25976165	T	C	-0.0727	0.0117	5.036e-10	0.1032	rs56195001	6:25976165:T:C	--++	0	0.5454
6	25979122	T	C	0.0727	0.0123	3.798e-09	0.9076	rs13203673	6:25979122:C:T	+++-	0	0.9204
6	25980523	A	C	0.0737	0.0118	3.938e-10	0.8978	rs36012762	6:25980523:C:A	+++-	0	0.5902
6	25986451	A	G	-0.0737	0.0123	2.288e-09	0.0928	rs17587597	6:25986451:A:G	----	0	0.9505
6	25993968	T	C	0.0736	0.0118	4.385e-10	0.8977	rs13192365	6:25993968:C:T	+++?	0	0.4874
6	25995701	A	C	0.0734	0.0118	4.746e-10	0.8977	rs35528636	6:25995701:C:A	+++-	0	0.584
6	25999149	T	C	-0.0737	0.0118	4.112e-10	0.1023	rs116201501	6:25999149:T:C	---+	0	0.5875
6	25999175	A	G	-0.0736	0.0118	4.319e-10	0.1023	rs72834617	6:25999175:A:G	---+	0	0.5887
6	26008620	T	C	-0.0735	0.0118	4.412e-10	0.1023	rs13214280	6:26008620:T:C	---+	0	0.6123
6	26014852	A	G	-0.0737	0.0117	3.026e-10	0.1028	rs72834623	6:26014852:A:G	---+	0	0.6227
6	26017542	T	C	0.0735	0.0117	3.366e-10	0.897	rs16891235	6:26017542:C:T	+++-	0	0.6696
6	26022244	A	G	0.0737	0.0117	2.905e-10	0.897	rs3734528	6:26022244:G:A	+++-	0	0.6356
6	26026163	C	G	0.0762	0.0121	2.647e-10	0.8971	rs35249036	6:26026163:G:C	+++-	0	0.6679
6	26030044	A	G	0.074	0.0123	1.51e-09	0.9068	rs28360595	6:26030044:G:A	+++-	0	0.9833
6	26030492	A	C	-0.0738	0.0117	2.866e-10	0.1029	rs10484433	6:26030492:A:C	---+	0	0.6233
6	26031811	T	G	0.0738	0.0123	1.706e-09	0.9068	rs10484435	6:26031811:G:T	+++-	0	0.9851
6	26035806	A	G	-0.0745	0.0117	1.917e-10	0.103	rs34791189	6:26035806:A:G	---+	0	0.6832
6	26038681	C	G	0.0765	0.0121	2.29e-10	0.8971	rs35335639	6:26038681:G:C	+++-	0	0.6739
6	26040595	A	G	-0.0741	0.0117	2.461e-10	0.1027	rs35367169	6:26040595:A:G	---+	0	0.7595
6	26041870	T	G	-0.0746	0.0118	2.537e-10	0.1027	rs71557315	6:26041870:T:G	---+	0	0.7533
6	26044373	T	C	-0.074	0.0117	2.575e-10	0.1027	rs13195692	6:26044373:T:C	---+	0	0.7847
6	26045905	C	G	-0.0731	0.0124	4.124e-09	0.0965	rs3752417	6:26045905:C:G	---+	0	0.4437
6	26048559	T	G	0.0706	0.0115	9.579e-10	0.892	rs67296946	6:26048559:G:T	++--	14.4	0.3202
6	26054171	A	T	-0.0725	0.0119	1.179e-09	0.1079	rs60512607	6:26054171:A:T	--++	14.5	0.3197
6	26055368	A	G	-0.0732	0.0122	2.204e-09	0.0933	rs13220395	6:26055368:A:G	---+	0	0.9646
6	26057781	A	C	0.0727	0.0119	1.06e-09	0.8921	rs13201821	6:26057781:C:A	++--	15.7	0.3132
6	26059157	A	C	-0.0699	0.0121	6.944e-09	0.0966	rs35378061	6:26059157:A:C	---+	0	0.5733
6	26062631	A	G	0.0696	0.0121	8.019e-09	0.9035	rs16891261	6:26062631:G:A	+++-	0	0.5387
6	26072445	T	C	0.0696	0.0121	7.703e-09	0.9035	rs16891264	6:26072445:C:T	+++-	0	0.5516
6	26072981	A	G	-0.0697	0.0121	7.486e-09	0.0965	rs71557316	6:26072981:A:G	---+	0	0.5642
6	26072992	T	C	0.0842	0.0148	1.352e-08	0.0665	rs144861591	6:26072992:T:C	+--?	9.3	0.332
6	26073411	T	G	0.0736	0.0123	1.93e-09	0.907	rs34027471	6:26073411:G:T	+++-	0	0.9636
6	26074884	T	G	-0.0696	0.0121	7.964e-09	0.0965	rs7749414	6:26074884:T:G	---+	0	0.5564
6	26079185	T	C	-0.0711	0.0115	7.588e-10	0.109	rs13216785	6:26079185:T:C	---+	0	0.4747
6	26090025	T	C	0.0641	0.0107	2.086e-09	0.8576	rs61472021	6:26090025:C:T	+++-	32.6	0.2169
6	26093141	A	G	0.0846	0.0147	9.109e-09	0.0671	rs1800562	6:26093141:A:G	+--?	0	0.388
6	26095643	A	G	-0.0695	0.0115	1.711e-09	0.1075	rs13210399	6:26095643:A:G	---+	0	0.4525
6	26096748	C	G	-0.0719	0.0119	1.575e-09	0.1074	rs1045537	6:26096748:C:G	---+	0	0.4288
6	26098474	T	C	-0.0837	0.0148	1.592e-08	0.9334	rs79220007	6:26098474:C:T	-+++	0	0.5935
6	26099279	T	G	0.0684	0.0115	2.395e-09	0.8902	rs13212652	6:26099279:G:T	+++-	4.3	0.3712
6	26099472	A	G	-0.0694	0.0115	1.839e-09	0.1075	rs35402046	6:26099472:A:G	---+	0	0.4345
6	26100198	A	G	-0.0751	0.0118	2.028e-10	0.1007	rs13200888	6:26100198:A:G	---+	0	0.8585
6	26104630	T	C	-0.0753	0.0118	1.782e-10	0.1007	rs2237228	6:26104630:T:C	---+	0	0.8531
6	26105369	T	C	-0.0745	0.0118	2.801e-10	0.1008	rs35484309	6:26105369:T:C	---+	0	0.8325
6	26106604	A	C	-0.0752	0.0133	1.69e-08	0.1057	rs72834677	6:26106604:A:C	---?	0	0.8899
6	26106619	A	C	0.0525	0.0084	3.739e-10	0.3703	rs198847	6:26106619:A:C	+++?	0	0.3696
6	26107088	T	C	-0.0691	0.0115	2.115e-09	0.1077	rs66790453	6:26107088:T:C	---+	0	0.4525
6	26107589	G	GAT	-0.0788	0.0124	1.879e-10	0.0984	rs148810956	6:26107589:G:GAT	---+	0	0.8696
6	26110148	T	C	0.0684	0.0115	2.371e-09	0.8903	rs13206501	6:26110148:C:T	+++-	10.3	0.3416
6	26111271	T	C	-0.074	0.0117	2.715e-10	0.1029	rs68149500	6:26111271:T:C	---+	0	0.7351
6	26111756	T	C	0.0683	0.0115	2.424e-09	0.89	rs16891315	6:26111756:C:T	+++-	13.1	0.3271
6	26117404	T	C	0.075	0.0118	2.092e-10	0.8991	rs35825164	6:26117404:C:T	+++-	0	0.8424
6	26118570	T	C	-0.0536	0.0083	1.236e-10	0.635	rs71557318	6:26118570:C:T	---?	0	0.784
6	26119245	T	C	-0.0761	0.0118	1.127e-10	0.1009	rs13206443	6:26119245:T:C	---+	0	0.8866
6	26122648	C	G	-0.072	0.0119	1.495e-09	0.1077	rs13197334	6:26122648:C:G	---+	0	0.5213
6	26122957	A	G	-0.0774	0.0119	8.051e-11	0.0988	rs13200797	6:26122957:A:G	---+	0	0.8937
6	26123502	T	C	-0.0882	0.0154	1.065e-08	0.9369	rs115740542	6:26123502:C:T	-+++	0	0.6258
6	26124303	T	C	0.0704	0.0115	1.039e-09	0.8921	rs16891334	6:26124303:C:T	+++-	0	0.5282
6	26124634	T	C	0.0501	0.0091	3.072e-08	0.208	rs4645	6:26124634:T:C	+0+?	0	0.4024
6	26128538	C	G	0.0724	0.0119	1.22e-09	0.8923	rs35902160	6:26128538:G:C	+++?	0	0.4308
6	26148326	A	G	0.0407	0.0072	1.762e-08	0.6283	rs806973	6:26148326:G:A	+-+-	69	0.02148
6	26157941	T	TG	-0.0552	0.0087	1.908e-10	0.5807	rs5875089	6:26157941:T:TG	-+-?	61.3	0.07535
6	26158993	T	C	0.0436	0.0073	2.477e-09	0.6528	rs1009181	6:26158993:C:T	+++-	17	0.3061
6	26163345	A	AT	0.0573	0.0084	1.128e-11	0.6215	rs34285731	6:26163345:AT:A	+++?	0	0.4765
6	26167951	C	G	0.048	0.0076	3.371e-10	0.6671		6:26167951:G:C	+++?	0	0.6627
6	26171250	T	C	0.0455	0.0073	5.955e-10	0.6594	rs1059490	6:26171250:C:T	+++-	24.6	0.2638
6	26173252	A	AT	-0.0525	0.0088	2.681e-09	0.3849	rs36027312	6:26173252:A:AT	---?	0	0.9123
6	26173934	A	ATC	0.0487	0.0085	1.03e-08	0.6413	rs113497279	6:26173934:ATC:A	+++-	3	0.3773
6	26186200	A	G	0.0554	0.0093	2.271e-09	0.7321	rs9379832	6:26186200:G:A	+++?	0	0.8562
6	26254271	A	G	0.051	0.0075	1.038e-11	0.3901	rs806785	6:26254271:G:A	+-+?	63.1	0.06639
6	26255451	A	G	0.0486	0.0073	2.861e-11	0.3931	rs6935954	6:26255451:G:A	+-++	54.3	0.0871
6	26256526	C	G	0.0503	0.0075	1.85e-11	0.3932	rs809871	6:26256526:G:C	+-++	47.8	0.1244
6	26267755	A	G	0.0582	0.007	1.316e-16	0.4791	rs7773004	6:26267755:G:A	++++	0	0.5399
6	26305407	C	G	-0.054	0.0071	3.994e-14	0.488	rs994379	6:26305407:C:G	----	0	0.9265
6	26305801	C	G	0.0534	0.0075	1.462e-12	0.3551	rs28446029	6:26305801:G:C	++++	26.3	0.2537
6	26307651	T	C	0.0526	0.0074	8.991e-13	0.3549	rs6899452	6:26307651:C:T	++++	30.5	0.2295
6	26309380	A	G	-0.0544	0.007	5.28e-15	0.4863	rs9393700	6:26309380:A:G	----	0	0.832
6	26309521	T	C	0.0524	0.0074	1.066e-12	0.3548	rs9393701	6:26309521:C:T	++++	30	0.232
6	26313305	T	C	0.0522	0.0074	1.266e-12	0.3548	rs4145910	6:26313305:C:T	++++	33.1	0.2135
6	26314619	T	C	0.0523	0.0074	1.222e-12	0.3549	rs9461242	6:26314619:C:T	++++	32.1	0.2195
6	26316118	T	TTTTCTTTC	-0.0511	0.0086	3.283e-09	0.6148	rs141414977	6:26316118:T:TTTTCTTTC	-+-?	62.3	0.07046
6	26318903	A	G	0.0521	0.0074	1.504e-12	0.3542	rs9467703	6:26318903:G:A	++++	32.9	0.2147
6	26319534	T	C	0.0522	0.0074	1.347e-12	0.3548	rs766407	6:26319534:C:T	++++	32.2	0.2193
6	26319588	T	G	-0.0529	0.0074	8.592e-13	0.6527	rs766406	6:26319588:T:G	-+--	55.2	0.08213
6	26323505	A	G	0.052	0.0074	1.538e-12	0.3548	rs11756673	6:26323505:G:A	++++	33.2	0.2131
6	26325228	T	C	-0.0542	0.007	6.789e-15	0.4864	rs1053860	6:26325228:T:C	----	0	0.8698
6	26325463	T	C	0.0542	0.007	6.784e-15	0.5135	rs3778279	6:26325463:C:T	++++	0	0.8697
6	26325843	A	G	0.0543	0.007	6.416e-15	0.5139	rs6456713	6:26325843:G:A	++++	0	0.8829
6	26325888	T	C	0.0515	0.0074	2.672e-12	0.3533	rs2179152	6:26325888:C:T	++++	30.7	0.2283
6	26326360	CA	C	0.0987	0.0132	6.478e-14	0.5614		6:26326360:C:CA	+-??	0	0.3239
6	26327081	A	C	0.054	0.007	8.573e-15	0.5129	rs6932584	6:26327081:C:A	++++	0	0.9168
6	26327087	A	C	-0.054	0.007	8.573e-15	0.487	rs6932727	6:26327087:A:C	----	0	0.9168
6	26327394	A	T	0.0543	0.0072	6.184e-14	0.5121	rs6933139	6:26327394:T:A	++++	0	0.9466
6	26327814	T	C	0.0579	0.007	1.235e-16	0.4879	rs6917995	6:26327814:C:T	++++	0	0.7751
6	26327953	A	G	-0.0521	0.0074	1.475e-12	0.6452	rs6939048	6:26327953:A:G	----	30	0.2323
6	26328365	A	G	0.0586	0.007	5.67e-17	0.4877	rs1155207	6:26328365:G:A	++++	0	0.7142
6	26330492	T	G	0.041	0.0072	1.325e-08	0.6007	rs9358927	6:26330492:G:T	++++	25.1	0.261
6	26331969	A	G	0.0409	0.0072	1.36e-08	0.6003	rs6930616	6:26331969:G:A	++++	25.3	0.26
6	26335346	C	G	0.054	0.0077	1.955e-12	0.3478	rs6456714	6:26335346:G:C	+-++	50.3	0.1099
6	26335997	A	G	-0.0405	0.0072	1.926e-08	0.3998	rs9366650	6:26335997:A:G	----	29.1	0.2374
6	26336838	A	C	-0.0406	0.0072	1.844e-08	0.3997	rs9357005	6:26336838:A:C	----	31	0.226
6	26337537	A	G	0.0405	0.0072	2.011e-08	0.6002	rs12525187	6:26337537:G:A	++++	30.2	0.2307
6	26338056	A	G	0.0413	0.0072	1.023e-08	0.5999	rs4412193	6:26338056:G:A	++++	29.9	0.2331
6	26338257	A	G	0.0506	0.0075	1.394e-11	0.3516	rs4413606	6:26338257:G:A	+-++	49.7	0.1134
6	26338697	A	G	0.0405	0.0072	2.017e-08	0.5998	rs2893843	6:26338697:G:A	++++	27.2	0.2486
6	26341030	T	C	0.0399	0.007	1.409e-08	0.5685	rs9358928	6:26341030:T:C	++++	3	0.3773
6	26344975	C	G	-0.0407	0.0073	2.535e-08	0.3904	rs10946812	6:26344975:C:G	---+	0	0.397
6	26350495	A	G	0.0405	0.0073	2.7e-08	0.6074	rs6935803	6:26350495:G:A	+++-	0	0.4159
6	26350565	A	G	0.0387	0.007	3.705e-08	0.6078	rs6936006	6:26350565:G:A	+++-	0	0.4111
6	26350810	A	T	-0.0528	0.0085	5.038e-10	0.2344	rs34565965	6:26350810:A:T	---+	0	0.6957
6	26352069	T	TAAG	-0.0526	0.0086	9.266e-10	0.2326	rs70977268	6:26352069:T:TAAG	---+	0	0.6001
6	26352566	T	C	0.039	0.007	2.792e-08	0.6021	rs9467722	6:26352566:C:T	+++-	0	0.5355
6	26354464	A	G	0.0724	0.0108	2.418e-11	0.1345	rs36085954	6:26354464:A:G	+-+?	0	0.4801
6	26359306	T	C	0.0387	0.007	3.655e-08	0.603	rs66972160	6:26359306:C:T	+++-	0	0.5452
6	26370605	T	C	0.0393	0.007	2.309e-08	0.6028	rs9379860	6:26370605:C:T	+++-	0	0.5313
6	26376628	T	C	0.04	0.0071	1.94e-08	0.605	rs12214031	6:26376628:C:T	+++-	0	0.5147
6	26377991	C	G	-0.0764	0.0114	2.368e-11	0.8692	rs34637389	6:26377991:G:C	---?	0	0.7008
6	26434914	C	G	0.0398	0.0073	4.647e-08	0.5641	rs9366657	6:26434914:G:C	+-+-	47.9	0.124
6	26438817	T	G	0.04	0.0073	4.106e-08	0.5645	rs6907924	6:26438817:G:T	+-+-	48.4	0.1211
6	26440429	A	T	0.0401	0.0073	3.83e-08	0.5643	rs9379874	6:26440429:T:A	+-+-	48.4	0.1208
6	26498165	T	C	0.038	0.0069	4.177e-08	0.4735	rs3757151	6:26498165:T:C	+++-	48.3	0.1215
6	26498426	A	G	-0.0382	0.0069	3.458e-08	0.5272	rs9467773	6:26498426:G:A	---+	50	0.1116
6	26499903	T	C	-0.0381	0.0069	3.901e-08	0.5269	rs6926629	6:26499903:C:T	---+	50.5	0.1086
6	26499942	A	C	0.0379	0.0069	4.301e-08	0.473	rs6903973	6:26499942:A:C	+++-	50.2	0.1103
6	26500563	T	G	0.0694	0.0108	1.524e-10	0.1307	rs13194984	6:26500563:T:G	+-+?	0	0.5839
6	26501471	A	AG	0.0396	0.0072	3.729e-08	0.4708	rs3215660	6:26501471:A:AG	+++-	47.7	0.125
6	26501777	C	G	-0.0395	0.0072	4.097e-08	0.5296	rs2255070	6:26501777:G:C	---+	48.3	0.1219
6	26501897	T	C	-0.0381	0.0069	3.709e-08	0.5269	rs1321479	6:26501897:C:T	---+	50.9	0.1065
6	26503873	T	C	0.0431	0.0079	4.628e-08	0.4837	rs2393669	6:26503873:T:C	+++?	7.9	0.3378
6	26504835	A	C	0.0381	0.0069	3.76e-08	0.4726	rs9461259	6:26504835:A:C	+++-	55.8	0.07917
6	26505036	A	C	0.0379	0.0069	4.294e-08	0.4728	rs9467774	6:26505036:A:C	+++-	55.1	0.08262
6	26505362	A	G	0.0382	0.0069	3.584e-08	0.473	rs3736781	6:26505362:A:G	+++-	55.4	0.08118
6	26505403	A	C	0.0381	0.0069	3.818e-08	0.4726	rs3736782	6:26505403:A:C	+++-	55.5	0.0804
6	26507319	A	G	-0.038	0.0069	4.084e-08	0.5272	rs2208331	6:26507319:G:A	---+	55.4	0.08107
6	26510564	T	C	-0.0381	0.0069	3.766e-08	0.5269	rs1056667	6:26510564:C:T	---+	52.3	0.09837
6	26513435	A	G	0.0384	0.0069	2.969e-08	0.4727	rs9467775	6:26513435:A:G	+++-	52.5	0.09729
6	26514166	T	C	0.0383	0.0069	3.204e-08	0.4728	rs9393729	6:26514166:T:C	+++-	52.4	0.098
6	26518662	A	G	-0.0383	0.0069	3.155e-08	0.5272	rs9379887	6:26518662:G:A	---+	52.5	0.09706
6	26519872	A	G	-0.0383	0.0069	3.138e-08	0.5272	rs4713006	6:26519872:G:A	---+	52.6	0.09644
6	26520941	T	C	-0.0382	0.0069	3.514e-08	0.5271	rs1535276	6:26520941:C:T	---+	56.8	0.07353
6	26521589	A	G	0.0383	0.0069	3.337e-08	0.4727	rs6925703	6:26521589:A:G	+++-	57.3	0.07087
6	26524061	A	G	0.0381	0.0069	3.811e-08	0.4728	rs6910930	6:26524061:A:G	+++-	56.8	0.07392
6	26524339	A	G	-0.0382	0.0069	3.54e-08	0.5271	rs6910899	6:26524339:G:A	---+	56.7	0.07419
6	26525455	T	G	-0.0382	0.0069	3.546e-08	0.5272	rs9461267	6:26525455:G:T	---+	56.7	0.07432
6	26528250	T	C	-0.038	0.0069	3.992e-08	0.5271	rs9295695	6:26528250:C:T	---+	57.3	0.07116
6	26529374	T	C	0.0381	0.0069	3.811e-08	0.4728	rs9393731	6:26529374:T:C	+++-	56.8	0.07392
6	26530898	A	G	0.038	0.0069	4.126e-08	0.4726	rs9393732	6:26530898:A:G	+++-	56.7	0.07397
6	26531178	A	G	-0.0379	0.0069	4.534e-08	0.5276	rs9358954	6:26531178:G:A	---+	54.7	0.08492
6	26531954	T	C	0.0379	0.0069	4.415e-08	0.4728	rs9467776	6:26531954:T:C	+++-	56.1	0.07752
6	26532742	A	G	-0.038	0.0069	4.093e-08	0.5272	rs1321480	6:26532742:G:A	---+	56.1	0.07757
6	26533757	T	C	0.0379	0.0069	4.405e-08	0.4727	rs10946835	6:26533757:T:C	+++-	56.1	0.0773
6	26534040	A	G	0.0516	0.009	8.385e-09	0.3988	rs10946836	6:26534040:A:G	+++?	0	0.5388
6	26534616	A	C	0.0379	0.0069	4.409e-08	0.4727	rs9467777	6:26534616:A:C	+++-	56.1	0.07739
6	26534743	T	C	-0.0379	0.0069	4.417e-08	0.5271	rs9467778	6:26534743:C:T	---+	56	0.07767
6	26538268	T	C	-0.0378	0.0069	4.711e-08	0.5272	rs4713008	6:26538268:C:T	---+	55.1	0.08283
6	26538356	G	GT	-0.0423	0.0076	2.796e-08	0.577	rs544211667	6:26538356:GT:G	---?	0	0.4755
6	26540166	A	C	0.038	0.0069	4.101e-08	0.4727	rs6932865	6:26540166:A:C	+++-	56.9	0.07339
6	26540178	A	G	0.038	0.0069	4.101e-08	0.4727	rs6933176	6:26540178:A:G	+++-	56.9	0.07339
6	26540593	T	G	-0.038	0.0069	4.09e-08	0.5273	rs6913398	6:26540593:G:T	---+	56.9	0.07297
6	26542773	A	G	0.0386	0.0069	2.459e-08	0.4727	rs9467782	6:26542773:A:G	+++-	55.7	0.07965
6	26542894	T	C	0.038	0.0069	4.173e-08	0.4733	rs9467783	6:26542894:T:C	+++-	55.9	0.07828
6	26544110	A	G	-0.0382	0.0069	3.545e-08	0.5276	rs9461270	6:26544110:G:A	---+	57.7	0.06892
6	26545632	A	G	0.038	0.0069	4.154e-08	0.4733	rs4871	6:26545632:A:G	+++-	56.7	0.07441
6	26583366	T	C	0.0413	0.0071	5.763e-09	0.4193	rs9467805	6:26583366:T:C	+++-	28.7	0.2397
6	26584526	A	G	0.0417	0.007	2.742e-09	0.4373	rs9461273	6:26584526:A:G	+++-	36.4	0.1938
6	26589359	A	G	-0.066	0.0112	4.157e-09	0.8752	rs34477427	6:26589359:G:A	-+-?	0	0.6256
6	26589762	T	TA	0.0474	0.0085	2.798e-08	0.402	rs35707548	6:26589762:T:TA	+++?	0	0.6815
6	26590801	T	C	0.0423	0.007	1.53e-09	0.4216	rs9461275	6:26590801:T:C	+++-	33.9	0.2086
6	26592853	A	T	0.0417	0.0073	1.008e-08	0.4214	rs6925087	6:26592853:A:T	+++-	28.5	0.2413
6	26593471	A	G	-0.0424	0.007	1.352e-09	0.5776	rs4368798	6:26593471:G:A	---+	33.5	0.2112
6	26594534	A	T	0.0413	0.0074	2.92e-08	0.3933	rs13213953	6:26594534:A:T	+-+-	50.3	0.1097
6	26594542	CAA	C	-0.0414	0.0074	2.727e-08	0.6071	rs35723772	6:26594542:C:CAA	-+-+	49	0.1175
6	26595168	T	C	-0.0425	0.007	1.258e-09	0.5782	rs9461276	6:26595168:C:T	---+	35.6	0.1984
6	26597893	A	T	-0.0417	0.0073	9.971e-09	0.5786	rs7767847	6:26597893:T:A	---+	32	0.2201
6	26598188	A	G	-0.0426	0.007	1.216e-09	0.5775	rs3800303	6:26598188:G:A	---+	37	0.1903
6	26604650	A	G	0.0423	0.0073	5.551e-09	0.3934	rs62394558	6:26604650:A:G	+-+-	46	0.1354
6	26608261	A	C	-0.0429	0.007	8.699e-10	0.5778	rs9467810	6:26608261:C:A	---+	36.9	0.1909
6	26614808	T	C	-0.0443	0.007	2.463e-10	0.5787	rs1490488	6:26614808:C:T	---+	37.2	0.1888
6	26615223	A	G	0.0439	0.007	3.706e-10	0.4221	rs2494692	6:26615223:A:G	+++-	37.6	0.1867
6	26615346	T	TA	0.0425	0.0073	5.071e-09	0.4214	rs11350120	6:26615346:T:TA	+++-	32.6	0.2168
6	26616259	T	C	0.0437	0.007	4.353e-10	0.4216	rs2451740	6:26616259:T:C	+++-	37.5	0.1872
6	26618212	T	TA	0.0426	0.0073	4.701e-09	0.4227	rs35700321	6:26618212:T:TA	+++-	31	0.2264
6	26618459	A	T	0.0425	0.0073	5.063e-09	0.4233	rs2451738	6:26618459:A:T	+++-	30.8	0.2276
6	26618721	A	ACGAGGTCAGGAGTT	0.0426	0.0073	4.676e-09	0.4227	rs67034375	6:26618721:A:ACGAGGTCAGGAGTT	+++-	31.1	0.2258
6	26619041	T	C	-0.0434	0.007	5.657e-10	0.5772	rs2451737	6:26619041:C:T	---+	35.3	0.2003
6	26619226	T	C	-0.0434	0.007	5.621e-10	0.5772	rs2494693	6:26619226:C:T	---+	35.4	0.1997
6	26619328	A	T	-0.0427	0.0073	4.342e-09	0.5773	rs2494694	6:26619328:T:A	---+	31.1	0.2259
6	26619531	T	C	0.0397	0.0072	3.325e-08	0.3995	rs2494695	6:26619531:T:C	+++-	31.8	0.2214
6	26620544	A	G	0.0435	0.007	5.395e-10	0.4229	rs2451736	6:26620544:A:G	+++-	36.2	0.1951
6	26620894	A	G	-0.0432	0.007	7.064e-10	0.5779	rs2494696	6:26620894:G:A	---+	34.9	0.2027
6	26622734	T	C	0.0429	0.007	8.665e-10	0.4234	rs2101582	6:26622734:T:C	+++-	34.9	0.2028
6	26622769	T	G	0.0434	0.007	5.58e-10	0.4228	rs2101581	6:26622769:T:G	+++-	35.5	0.1991
6	26622904	A	T	0.0427	0.0073	4.286e-09	0.4225	rs2451732	6:26622904:A:T	+++-	31.3	0.2247
6	26624822	A	C	-0.0434	0.007	5.58e-10	0.5772	rs2451731	6:26624822:C:A	---+	35.5	0.1991
6	26626036	C	G	-0.0428	0.0073	4.016e-09	0.5774	rs9467813	6:26626036:G:C	---+	31	0.226
6	26627508	T	C	-0.0469	0.0079	3.133e-09	0.5601	rs9295701	6:26627508:C:T	---+	34.1	0.2075
6	26628005	T	C	-0.0427	0.0073	4.038e-09	0.6064	rs34453863	6:26628005:C:T	-+-+	47	0.1297
6	26629404	A	G	-0.0466	0.0079	3.871e-09	0.5594	rs2451741	6:26629404:G:A	---+	29.7	0.2341
6	26631306	T	C	0.0434	0.007	5.675e-10	0.4229	rs2494700	6:26631306:T:C	+++-	35.4	0.1996
6	26632444	T	C	-0.0434	0.007	5.897e-10	0.5771	rs1021372	6:26632444:C:T	---+	34.7	0.2042
6	26632457	A	G	0.0434	0.007	5.863e-10	0.4229	rs1021373	6:26632457:A:G	+++-	34.8	0.2035
6	26632926	T	G	0.0479	0.0082	6.1e-09	0.4381	rs2451743	6:26632926:T:G	+++?	0	0.7851
6	26633463	T	G	0.0434	0.007	5.939e-10	0.4229	rs2451744	6:26633463:T:G	+++-	34.6	0.2048
6	26634432	T	C	0.0432	0.007	7.072e-10	0.4234	rs2494701	6:26634432:T:C	+++-	34.4	0.2058
6	26635066	C	G	0.0464	0.0082	1.402e-08	0.4409	rs144300052	6:26635066:C:G	+++-	29.5	0.2352
6	26635081	A	G	0.0463	0.0082	1.491e-08	0.4408	rs148749278	6:26635081:A:G	+++-	29.5	0.2353
6	26639613	T	C	-0.0432	0.007	6.721e-10	0.5764	rs1027204	6:26639613:C:T	---+	33.9	0.2092
6	26639777	A	C	-0.0395	0.0071	2.564e-08	0.6	rs2172007	6:26639777:C:A	---+	32.8	0.2157
6	26640951	C	G	-0.0428	0.0073	3.923e-09	0.578	rs2504592	6:26640951:G:C	---+	32.3	0.2185
6	26641060	T	C	0.0433	0.007	6.316e-10	0.4229	rs2504599	6:26641060:T:C	+++-	35.3	0.2006
6	26641626	A	G	-0.0433	0.007	6.239e-10	0.5776	rs2504540	6:26641626:G:A	---+	35.5	0.1993
6	26641627	T	C	0.0433	0.007	6.239e-10	0.4224	rs2451747	6:26641627:T:C	+++-	35.5	0.1993
6	26643435	T	C	0.0434	0.007	5.895e-10	0.4234	rs2504571	6:26643435:T:C	+++-	35	0.202
6	26643996	C	G	0.0426	0.0073	4.813e-09	0.4225	rs2498380	6:26643996:C:G	+++-	31	0.2262
6	26645996	A	C	-0.0431	0.007	7.526e-10	0.5768	rs2494709	6:26645996:C:A	---+	35.5	0.1994
6	26646579	A	T	-0.0426	0.0073	4.497e-09	0.5775	rs2451750	6:26646579:T:A	---+	32.4	0.218
6	26646714	T	C	-0.0435	0.007	5.417e-10	0.577	rs2451751	6:26646714:C:T	---+	36.6	0.1922
6	26648334	A	C	0.0434	0.007	5.853e-10	0.4229	rs2504600	6:26648334:A:C	+++-	36.8	0.1914
6	26650210	T	C	0.0434	0.007	5.564e-10	0.4229	rs2494713	6:26650210:T:C	+++-	37.7	0.1861
6	26650826	T	C	0.0434	0.007	5.886e-10	0.4229	rs2130657	6:26650826:T:C	+++-	36.7	0.192
6	26651476	CA	C	0.0517	0.009	7.945e-09	0.3934	rs34112793	6:26651476:CA:C	+++?	0	0.8707
6	26656890	A	G	0.0434	0.007	5.954e-10	0.4235	rs2504565	6:26656890:A:G	+++-	30.2	0.2309
6	26659642	T	C	0.0439	0.007	3.713e-10	0.4227	rs2498351	6:26659642:T:C	+++-	37	0.1902
6	26660488	C	G	0.0429	0.0073	3.536e-09	0.4226	rs2504566	6:26660488:C:G	+++-	32.7	0.2162
6	26661388	T	C	0.0437	0.007	4.208e-10	0.4231	rs2451712	6:26661388:T:C	+++-	33	0.2141
6	26662736	T	C	-0.0437	0.007	4.428e-10	0.5771	rs2494716	6:26662736:C:T	---+	35.8	0.1973
6	26662920	C	G	0.0429	0.0072	2.366e-09	0.4229	rs2504567	6:26662920:C:G	+++-	32.1	0.2199
6	26663110	A	G	-0.0437	0.007	4.428e-10	0.5771	rs2451711	6:26663110:G:A	---+	35.8	0.1973
6	26664053	T	C	0.0431	0.007	7.808e-10	0.4207	rs902410	6:26664053:T:C	+++-	24	0.2672
6	26665709	CT	C	-0.0436	0.0073	2.58e-09	0.5821	rs5875113	6:26665709:C:CT	---?	0	0.8585
6	26668216	A	G	0.0409	0.007	5.437e-09	0.4484	rs62396201	6:26668216:A:G	+++-	22.6	0.2752
6	26669021	T	C	0.0498	0.0086	7.47e-09	0.4113	rs2494717	6:26669021:T:C	+++-	6.6	0.3602
6	26670613	A	G	-0.0432	0.007	6.919e-10	0.5816	rs9467831	6:26670613:G:A	---+	12.3	0.3311
6	26670750	T	TACAC	0.0438	0.0074	2.677e-09	0.4099	rs67472119	6:26670750:T:TACAC	+++-	9.4	0.3458
6	26670969	T	C	0.0433	0.007	6.8e-10	0.4182	rs3001369	6:26670969:T:C	+++-	10.9	0.3385
6	26671135	T	C	-0.0441	0.0073	1.732e-09	0.5849	rs9461288	6:26671135:C:T	---?	0	0.8836
6	26682323	A	G	-0.0464	0.0081	1.222e-08	0.5995	rs2758383	6:26682323:G:A	---+	46	0.1352
6	26696630	G	GC	-0.0496	0.0084	4.327e-09	0.5792	rs530250996	6:26696630:GC:G	-+-+	69.2	0.02094
6	26704740	T	TCA	0.049	0.009	4.967e-08	0.4119	rs565590251	6:26704740:T:TCA	+-+?	31.7	0.2312
6	26706544	T	C	-0.0472	0.0081	4.454e-09	0.5974	rs559215103	6:26706544:C:T	---+	41.9	0.1602
6	26711124	A	G	-0.0444	0.0075	3.836e-09	0.6149	rs540243100	6:26711124:G:A	-+-+	48.9	0.118
6	26756317	A	AAGAGAC	0.0469	0.0085	3.024e-08	0.4033	rs112624366	6:26756317:A:AAGAGAC	+-+-	47.8	0.1244
6	26761646	T	C	0.0409	0.0072	1.32e-08	0.3904	rs3004050	6:26761646:T:C	+++-	33.1	0.2137
6	26762057	T	TAC	0.0465	0.0085	4.273e-08	0.4023	rs72212287	6:26762057:T:TAC	+-+-	49	0.1177
6	26762328	C	G	0.0502	0.0086	5.455e-09	0.3975	rs34095719	6:26762328:C:G	+-+-	60.9	0.05323
6	26789491	T	C	0.0478	0.0086	2.372e-08	0.3987	rs62396240	6:26789491:T:C	+-+-	53.1	0.09392
6	26799325	G	GATGT	-0.0469	0.0082	1.167e-08	0.4674	rs138369630	6:26799325:GATGT:G	---+	0	0.396
6	26801811	CA	C	-0.0498	0.0085	4.92e-09	0.5467	rs199833595	6:26801811:C:CA	-+-+	56.4	0.07595
6	26802034	T	C	-0.0521	0.0087	2.106e-09	0.5654	rs199621928	6:26802034:C:T	-+-+	52	0.1003
6	26803963	T	C	-0.0398	0.0072	2.673e-08	0.5565	rs4358614	6:26803963:C:T	-+-+	52.4	0.09781
6	26825491	T	C	-0.0406	0.0073	3.414e-08	0.5569	rs12662423	6:26825491:C:T	-+-+	57.2	0.07173
6	26833759	A	C	0.0408	0.0072	1.203e-08	0.4425	rs56098842	6:26833759:A:C	+-+-	45	0.1413
6	26874788	A	T	-0.0416	0.0075	2.47e-08	0.5616	rs3925875	6:26874788:T:A	-+-+	46.7	0.131
6	26901176	T	G	-0.0495	0.0084	3.224e-09	0.5288	rs12211224	6:26901176:G:T	---+	30.6	0.2289
6	26901760	CTG	C	-0.0436	0.0074	3.017e-09	0.5376	rs144264727	6:26901760:C:CTG	-+-+	39.6	0.174
6	26903384	T	G	-0.0432	0.0071	1.005e-09	0.5267	rs62402006	6:26903384:G:T	-+-+	9.7	0.3445
6	26909492	T	C	-0.044	0.0074	2.119e-09	0.5265	rs62402009	6:26909492:C:T	-+-+	32.8	0.2158
6	26922238	T	C	-0.0442	0.0074	1.795e-09	0.5265	rs4476823	6:26922238:C:T	-+-+	32.6	0.2164
6	26947474	T	G	-0.0447	0.0071	2.564e-10	0.5241	rs12212302	6:26947474:G:T	-+-+	3.9	0.3734
6	26948174	A	G	-0.0476	0.0081	3.594e-09	0.5175	rs10946885	6:26948174:G:A	-+-+	18.8	0.2963
6	26953545	A	G	0.0385	0.007	4.112e-08	0.5801	rs6910264	6:26953545:G:A	+++-	0	0.8205
6	26958528	T	C	-0.04	0.0072	3.502e-08	0.4393	rs9467936	6:26958528:C:T	-+-+	2.9	0.3779
6	26965578	T	C	-0.0461	0.0084	3.704e-08	0.4164	rs9467950	6:26965578:T:C	-+-+	22.4	0.2765
6	26967170	A	AT	-0.0474	0.0074	1.205e-10	0.5259	rs147549158	6:26967170:AT:A	-+-+	20.3	0.2879
6	26971893	A	AT	0.0482	0.0073	4.674e-11	0.4731	rs35346727	6:26971893:A:AT	+-+-	0	0.4366
6	27001055	C	G	-0.0833	0.0143	5.805e-09	0.9221	rs13191659	6:27001055:G:C	--+?	0	0.7198
6	27016795	A	G	0.0405	0.0073	2.863e-08	0.5611		6:27016795:A:G	+-+?	0.9	0.3647
6	27024558	A	G	0.0387	0.0071	4.781e-08	0.53	rs9467978	6:27024558:G:A	+++-	0	0.6168
6	27036456	T	C	-0.039	0.0071	3.447e-08	0.4328	rs4424065	6:27036456:T:C	---+	0	0.6565
6	27067657	A	T	-0.0814	0.0144	1.587e-08	0.9234	rs35657082	6:27067657:T:A	--+?	0	0.7786
6	27209978	T	C	0.0773	0.0139	2.722e-08	0.0782	rs34446632	6:27209978:T:C	+++?	0	0.8701
6	27223966	CTCTA	C	-0.0849	0.0145	4.79e-09	0.9213	rs35237909	6:27223966:C:CTCTA	---?	0	0.8473
6	27224588	A	G	0.0779	0.0138	1.692e-08	0.0786	rs61740410	6:27224588:A:G	+++?	0	0.8679
6	27303329	A	C	0.1067	0.0163	6.678e-11	0.0769	rs35416932	6:27303329:A:C	+++?	0	0.8238
6	27430126	A	G	-0.0432	0.0079	4.268e-08	0.2681	rs113039233	6:27430126:A:G	---+	0	0.5833
6	27497148	A	T	0.0565	0.0099	1.273e-08	0.2612	rs6908155	6:27497148:T:A	++-?	33.5	0.2224
6	27519947	A	G	0.0869	0.0143	1.241e-09	0.0744	rs71559031	6:27519947:A:G	+++?	0	0.9666
6	27572234	A	T	-0.1024	0.0154	3.342e-11	0.9161	rs34095092	6:27572234:T:A	---?	0	0.922
6	27586230	T	C	-0.0856	0.0139	7.715e-10	0.9224	rs13217599	6:27586230:C:T	---?	0	0.9816
6	27691171	A	C	0.0917	0.0154	2.851e-09	0.0795	rs13191314	6:27691171:A:C	+++?	0	0.915
6	27788184	T	C	-0.0754	0.0137	3.826e-08	0.9208	rs2893936	6:27788184:C:T	---?	0	0.8492
6	27796248	C	G	0.099	0.0164	1.412e-09	0.0831	rs13219151	6:27796248:C:G	+++?	0	0.8479
6	27861670	A	G	0.0833	0.0144	7.565e-09	0.0756		6:27861670:A:G	+++?	0	0.9353
6	27866943	C	G	-0.0542	0.0097	2.676e-08	0.1637	rs200964	6:27866943:C:G	----	0	0.7314
6	27941387	T	C	-0.0818	0.0137	2.397e-09	0.9213	rs13214703	6:27941387:C:T	---?	0	0.9729
6	28019665	C	G	0.0774	0.0137	1.606e-08	0.0826	rs76079263	6:28019665:C:G	+++?	0	0.7933
6	28054465	T	C	0.0793	0.0142	2.334e-08	0.0757	rs147493146	6:28054465:T:C	+++?	0	0.9578
6	28103409	T	G	0.0843	0.0143	3.708e-09	0.0746	rs35111391	6:28103409:T:G	+++?	0	0.9188
6	28261417	A	G	-0.0782	0.0142	3.665e-08	0.9247	rs34481509	6:28261417:G:A	---?	0	0.8315
6	28299088	T	C	-0.0782	0.014	2.407e-08	0.9221	rs35814746	6:28299088:C:T	---?	0	0.9072
6	28328065	A	G	0.0796	0.014	1.369e-08	0.078	rs71559077	6:28328065:A:G	+++?	0	0.9159
6	28373034	A	G	-0.0785	0.0139	1.681e-08	0.9221	rs34083373	6:28373034:G:A	---?	0	0.8414
6	28383898	T	C	0.0777	0.0138	1.894e-08	0.078	rs34409925	6:28383898:T:C	+++?	0	0.9481
6	28394045	A	G	-0.0776	0.0138	1.861e-08	0.9216	rs35844460	6:28394045:G:A	---?	0	0.8551
6	28420249	T	C	0.0779	0.0138	1.662e-08	0.0787	rs34124863	6:28420249:T:C	+++-	0	0.96
6	28436135	A	AAC	0.0828	0.0142	5.382e-09	0.0791		6:28436135:A:AAC	+++?	0	0.9798
6	28436668	C	G	0.0822	0.0141	5.611e-09	0.0792	rs71559084	6:28436668:C:G	+++-	0	0.9893
6	28449380	A	G	0.0776	0.0138	1.927e-08	0.0781	rs34979126	6:28449380:A:G	+++-	0	0.9826
6	28467606	A	G	0.078	0.0138	1.58e-08	0.0787	rs35889911	6:28467606:A:G	+++?	0	0.8777
6	28469479	T	C	0.078	0.0138	1.58e-08	0.0787	rs35999889	6:28469479:T:C	+++?	0	0.8777
6	28491075	T	C	0.0783	0.0138	1.397e-08	0.0788	rs71559087	6:28491075:T:C	+++-	0	0.9533
6	28494225	A	G	0.0785	0.0138	1.322e-08	0.0788	rs35901019	6:28494225:A:G	+++-	0	0.9495
6	28675236	A	T	-0.0806	0.0141	1.015e-08	0.916	rs34509358	6:28675236:T:A	---?	0	0.9536
6	28785085	T	C	-0.0759	0.0132	9.059e-09	0.9114	rs3118362	6:28785085:T:C	---?	0	0.9535
6	29091851	A	T	-0.0772	0.0138	2.201e-08	0.9126	rs376448220	6:29091851:T:A	---?	0	0.979
6	29510630	C	G	0.0777	0.0134	6.314e-09	0.0887	rs362538	6:29510630:C:G	+++?	0	0.7901
6	29667503	A	T	-0.0754	0.0119	2.198e-10	0.2266		6:29667503:A:T	--??	0	0.8627
6	29773392	A	T	-0.0579	0.0105	3.406e-08	0.8323	rs1632984	6:29773392:A:T	-+-?	46.4	0.1546
6	29824537	T	C	0.0571	0.0105	4.799e-08	0.1673	rs9258694	6:29824537:C:T	+--+	75.7	0.006276
6	29828019	T	G	-0.0555	0.0101	3.779e-08	0.8295	rs3094172	6:29828019:T:G	-+--	74.6	0.00812
6	29831577	C	G	0.0576	0.0105	3.766e-08	0.1674	rs3094168	6:29831577:G:C	+-++	75.6	0.006488
6	29836239	C	G	0.0576	0.0105	3.704e-08	0.1674	rs3094157	6:29836239:G:C	+-++	75.5	0.006612
6	29841356	C	G	-0.0572	0.0105	4.604e-08	0.8317	rs3128888	6:29841356:C:G	-+--	75.2	0.007109
6	29842467	A	T	-0.0572	0.0105	4.569e-08	0.8315	rs9259013	6:29842467:A:T	-+--	75.1	0.007177
6	29886393	A	G	0.0561	0.0101	3.282e-08	0.2575	rs1611496	6:29886393:G:A	++--	33.5	0.2115
6	29907449	T	G	-0.0572	0.0105	4.661e-08	0.8318	rs1655923	6:29907449:T:G	-++-	74.9	0.007473
6	29909197	C	G	-0.0578	0.0105	3.239e-08	0.8306	rs1655919	6:29909197:C:G	-++-	75.4	0.006811
6	29910496	C	G	0.0663	0.0119	2.47e-08	0.1432	rs2904759	6:29910496:G:C	+--+	76.8	0.004762
6	29910742	C	G	-0.052	0.0089	4.386e-09	0.6863	rs78306866	6:29910742:C:G	-+-+	40.1	0.1714
6	29911457	G	GT	0.0652	0.0118	3.285e-08	0.1465	rs140855897	6:29911457:GT:G	+-++	75.7	0.006249
6	29912935	T	C	-0.0705	0.0122	7.58e-09	0.8588	rs2916802	6:29912935:T:C	--+-	68.8	0.02205
6	29922934	T	G	-0.0577	0.0105	3.396e-08	0.8331	rs1655915	6:29922934:T:G	-++-	75.3	0.006847
6	29923806	A	G	-0.0577	0.0105	3.511e-08	0.8328	rs9260653	6:29923806:A:G	-++-	74.9	0.007471
6	29924833	A	T	-0.0529	0.0097	4.797e-08	0.8296	rs9260671	6:29924833:A:T	-+--	51.2	0.1049
6	29925636	T	G	-0.0641	0.0107	2.317e-09	0.8748	rs9260674	6:29925636:T:G	-+-?	50.7	0.1313
6	29926139	A	C	0.0609	0.0106	1.02e-08	0.1283	rs9260676	6:29926139:C:A	+-++	81.4	0.001088
6	29926668	C	G	0.0659	0.0109	1.613e-09	0.1287	rs9260685	6:29926668:G:C	+-++	84	0.0003001
6	29928309	A	C	0.0606	0.0106	1.187e-08	0.1283	rs9260702	6:29928309:C:A	+-++	81.3	0.001108
6	29928574	T	G	0.0645	0.0107	1.885e-09	0.1252	rs6931952	6:29928574:G:T	+-++	74.7	0.007916
6	29929336	A	G	0.0648	0.0107	1.531e-09	0.1253	rs9260706	6:29929336:G:A	+-++	74.8	0.007769
6	29929536	A	G	0.0785	0.0143	3.816e-08	0.0764	rs9260707	6:29929536:G:A	+++-	0	0.8424
6	29932169	A	T	0.0653	0.0109	2.206e-09	0.1287	rs4472395	6:29932169:T:A	+-++	84	0.0003122
6	29932923	A	G	-0.0604	0.0106	1.38e-08	0.8718	rs9260737	6:29932923:A:G	-+--	81.2	0.001148
6	29933549	T	G	0.0617	0.0106	6.458e-09	0.1274	rs9260742	6:29933549:G:T	+-++	81.3	0.00112
6	29933550	T	C	0.0616	0.0106	6.855e-09	0.1274	rs9260743	6:29933550:C:T	+-++	81.3	0.001113
6	29934130	G	GT	0.0653	0.0109	2.17e-09	0.1288	rs60244151	6:29934130:GT:G	+-++	83.9	0.0003212
6	29934131	A	T	0.0652	0.0109	2.409e-09	0.1285	rs9260746	6:29934131:T:A	+-++	83.9	0.0003254
6	29934454	A	G	0.0604	0.0106	1.373e-08	0.1281	rs3893259	6:29934454:G:A	+-++	81.2	0.001161
6	29935049	T	G	0.0599	0.0106	1.788e-08	0.1284	rs3893465	6:29935049:G:T	+-+?	75.5	0.01681
6	29935469	T	C	0.0608	0.0106	1.055e-08	0.1282	rs9260761	6:29935469:C:T	+-++	81.2	0.001148
6	29936135	T	G	-0.0597	0.0106	1.945e-08	0.8718	rs4959036	6:29936135:T:G	-+--	81.1	0.00121
6	29937555	T	C	0.0571	0.009	2.462e-10	0.1894	rs1061539	6:29937555:C:T	++-+	76.6	0.005003
6	29937790	A	G	0.0651	0.0109	2.442e-09	0.1287	rs6911940	6:29937790:G:A	+-++	84	0.0003114
6	29937826	T	C	0.0601	0.0106	1.616e-08	0.1283	rs1061536	6:29937826:C:T	+-++	81.5	0.001026
6	29939112	C	G	0.0634	0.0109	6.384e-09	0.129	rs9260786	6:29939112:G:C	+-++	85.2	0.000147
6	29941311	T	C	0.0909	0.0154	4.027e-09	0.2529	rs551889404	6:29941311:C:T	++??	55.9	0.1321
6	29941597	A	G	0.0621	0.0107	7.307e-09	0.1259	rs9260808	6:29941597:G:A	+-++	75.9	0.006044
6	29943688	C	G	-0.0454	0.0081	1.963e-08	0.7292	rs2394251	6:29943688:C:G	---+	0	0.4716
6	29943702	T	C	-0.0699	0.0101	4.124e-12	0.4405	rs549062933	6:29943702:T:C	--??	0	0.9012
6	29944101	CTAA	C	-0.0753	0.0128	3.815e-09	0.7983		6:29944101:CTAA:C	--??	55.6	0.1335
6	29944706	A	G	0.0601	0.0107	1.859e-08	0.1263	rs9260857	6:29944706:G:A	+-++	79.6	0.002108
6	29952448	A	T	0.0691	0.0121	1.179e-08	0.1399	rs3915798	6:29952448:T:A	+--?	59.1	0.08691
6	29955199	T	G	-0.0671	0.0111	1.373e-09	0.8781	rs5025708	6:29955199:T:G	----	64.4	0.03815
6	29955788	A	T	0.0768	0.0124	6.378e-10	0.1279	rs9256989	6:29955788:T:A	+-+?	67	0.0482
6	29961580	A	G	0.0608	0.0107	1.154e-08	0.1267	rs9260973	6:29961580:G:A	+-++	77.5	0.003993
6	29963316	T	C	0.0635	0.0106	2.327e-09	0.1279	rs9260997	6:29963316:C:T	+-++	72.2	0.01297
6	29968101	A	T	-0.0662	0.0109	1.122e-09	0.8706	rs9261061	6:29968101:A:T	-+-?	68.8	0.04071
6	29972748	A	ATCTT	-0.0926	0.0139	2.532e-11	0.1651		6:29972748:A:ATCTT	--?-	0	0.6793
6	29980676	A	G	0.0666	0.0115	6.805e-09	0.1112	rs3121597	6:29980676:G:A	++++	63.4	0.04231
6	29981277	T	TGCCTTCATGGTCTGTGGGC	0.0672	0.0109	6.023e-10	0.1333		6:29981277:TGCCTTCATGGTCTGTGGGC:T	+-+?	62.7	0.06838
6	29981427	T	C	-0.061	0.0106	8.18e-09	0.8715	rs9261136	6:29981427:T:C	-+--	75.9	0.005964
6	29983715	A	C	-0.0601	0.0107	1.953e-08	0.8738	rs9261142	6:29983715:A:C	-+--	76.8	0.004835
6	29984123	T	C	0.0613	0.0107	1.106e-08	0.1262	rs9261143	6:29984123:C:T	+-++	73.9	0.009272
6	29994021	A	T	0.0674	0.0109	5.539e-10	0.1305	rs3121596	6:29994021:T:A	+-++	75.5	0.006563
6	29994524	A	G	0.0611	0.0106	7.716e-09	0.1288	rs3132683	6:29994524:G:A	+-++	76.2	0.005532
6	29996255	T	C	-0.0612	0.0106	7.31e-09	0.8712	rs3094145	6:29996255:T:C	-+--	76.2	0.005512
6	30002793	C	G	-0.0673	0.0109	5.794e-10	0.871	rs3121593	6:30002793:C:G	-+--	78.1	0.003349
6	30004554	A	AT	-0.1159	0.0194	2.459e-09	0.8575	rs577537779	6:30004554:A:AT	--?-	75	0.01836
6	30005942	T	C	-0.0612	0.0106	7.31e-09	0.8713	rs3869069	6:30005942:T:C	-+--	76.2	0.005512
6	30008820	T	G	0.0611	0.0106	7.705e-09	0.1288	rs9261211	6:30008820:G:T	+-++	76.2	0.005555
6	30008996	T	C	-0.0628	0.0106	3.323e-09	0.8719	rs9261212	6:30008996:T:C	-+--	72	0.01345
6	30016190	T	C	-0.0613	0.0106	6.9e-09	0.8712	rs3132128	6:30016190:T:C	-+--	76.2	0.005538
6	30016230	A	AGAAG	-0.0425	0.0078	4.965e-08	0.3146	rs534709505	6:30016230:A:AGAAG	---+	0	0.6001
6	30021284	CA	C	0.0726	0.013	2.483e-08	0.4593	rs556549129	6:30021284:C:CA	++?+	0	0.5582
6	30024384	A	T	0.0679	0.0109	5e-10	0.1286	rs6928431	6:30024384:T:A	+-++	73.4	0.01025
6	30027452	C	G	0.0692	0.0109	2.261e-10	0.1287	rs3132130	6:30027452:G:C	+-++	73.9	0.009367
6	30030114	A	G	0.0632	0.0106	2.747e-09	0.1281	rs9261269	6:30030114:G:A	+-++	72	0.01342
6	30033472	T	C	-0.0628	0.0106	3.326e-09	0.8718	rs3121595	6:30033472:T:C	-+--	71.8	0.0139
6	30037990	T	C	-0.0613	0.0106	7.171e-09	0.8712	rs6539	6:30037990:T:C	-+--	76	0.005881
6	30046364	C	G	0.0681	0.0109	4.345e-10	0.1284	rs3134881	6:30046364:G:C	+-++	73.4	0.0103
6	30063019	T	TA	-0.1154	0.02	7.6e-09	0.863	rs529466474	6:30063019:T:TA	--??	0	0.9092
6	30067681	A	G	0.0693	0.0108	1.557e-10	0.1259	rs7763159	6:30067681:G:A	++++	62.2	0.04734
6	30068149	T	C	-0.0438	0.0071	7.85e-10	0.6064	rs9261401	6:30068149:T:C	---+	0	0.5404
6	30068610	C	G	-0.0497	0.0074	2.176e-11	0.6074	rs6457150	6:30068610:C:G	---+	0	0.4136
6	30069137	T	C	-0.0688	0.0107	1.35e-10	0.8725	rs9261402	6:30069137:T:C	----	64.3	0.0384
6	30069952	G	GC	-0.0674	0.01	1.676e-11	0.5762	rs566102652	6:30069952:G:GC	--?-	0	0.9555
6	30069982	C	G	-0.0425	0.0073	6.485e-09	0.5416	rs1111180	6:30069982:C:G	--++	32.9	0.2148
6	30070538	G	GT	0.0848	0.012	1.935e-12	0.7833		6:30070538:GT:G	++?+	0	0.5002
6	30072625	C	G	0.0502	0.0074	1.488e-11	0.3858	rs3094136	6:30072625:G:C	+++-	24.3	0.2655
6	30076018	C	G	0.0561	0.0099	1.397e-08	0.1645	rs3132122	6:30076018:G:C	+-++	23.5	0.27
6	30087776	C	G	-0.0702	0.0113	4.379e-10	0.8747	rs9261434	6:30087776:C:G	----	61.3	0.05165
6	30102958	A	T	-0.0797	0.0131	1.125e-09	0.9029	rs3094677	6:30102958:A:T	----	27.1	0.2494
6	30110524	T	C	-0.0615	0.0109	1.566e-08	0.8753	rs9261494	6:30110524:T:C	----	63.5	0.04187
6	30116562	A	G	0.0631	0.011	8.843e-09	0.1242	rs3132675	6:30116562:G:A	++++	63.1	0.04345
6	30131349	T	C	0.0645	0.0107	1.539e-09	0.2338		6:30131349:C:T	+++?	0	0.8504
6	30210807	T	G	0.064	0.0111	8.261e-09	0.1194	rs9261588	6:30210807:G:T	++++	0	0.9146
6	30220340	C	G	0.0716	0.0115	4.332e-10	0.12	rs9261623	6:30220340:G:C	++++	0	0.9905
6	30222508	T	C	0.0643	0.0111	6.941e-09	0.1194	rs3094079	6:30222508:C:T	++++	0	0.9579
6	30229869	T	C	0.0637	0.0111	1.096e-08	0.1204	rs3130397	6:30229869:C:T	++++	62.8	0.04455
6	30245870	T	C	-0.0649	0.0113	1.013e-08	0.8831	rs3132652	6:30245870:T:C	----	0	0.936
6	30252502	T	C	-0.0648	0.0113	1.054e-08	0.8831	rs3094068	6:30252502:T:C	----	0	0.9396
6	30267372	A	C	-0.0639	0.0112	1.166e-08	0.8805	rs3129834	6:30267372:A:C	----	0	0.9356
6	30267748	A	G	-0.0636	0.0111	1.012e-08	0.8799	rs3094631	6:30267748:A:G	----	0	0.9252
6	30282332	T	C	0.0643	0.0111	6.883e-09	0.12	rs3094065	6:30282332:C:T	++++	0	0.953
6	30287771	CG	C	-0.0554	0.01	2.944e-08	0.5716	rs555386439	6:30287771:CG:C	-+??	0	0.809
6	30299064	A	AC	0.0788	0.0127	5.409e-10	0.1235	rs28383819	6:30299064:AC:A	+++?	0	0.8913
6	30299074	A	AG	0.0788	0.0127	5.409e-10	0.1235	rs374011780	6:30299074:AG:A	+++?	0	0.8913
6	30306553	A	G	-0.0644	0.0111	6.615e-09	0.8801	rs3129838	6:30306553:A:G	----	0	0.9576
6	30354303	A	T	0.0567	0.0104	4.928e-08	0.1487	rs2097775	6:30354303:T:A	++++	72.5	0.01221
6	30608893	T	C	0.0823	0.0149	3.179e-08	0.092	rs3130038	6:30608893:C:T	+++?	0	0.834
6	30621393	T	TCTTGGCCTCCCAAAGTGCTAGGATCCTGC	0.0808	0.0148	4.437e-08	0.0947	rs140329547	6:30621393:TCTTGGCCTCCCAAAGTGCTAGGATCCTGC:T	+++?	0	0.8427
6	30822413	T	C	-0.0526	0.0095	2.755e-08	0.8319	rs3095345	6:30822413:T:C	---+	0	0.4258
6	30904272	A	G	0.0656	0.012	4.327e-08	0.1068	rs2844649	6:30904272:G:A	++-+	0	0.7853
6	30912337	C	G	-0.0725	0.0123	3.405e-09	0.8927	rs2844703	6:30912337:C:G	--+-	0	0.8052
6	30936660	T	C	0.0507	0.008	2.004e-10	0.2644	rs2530712	6:30936660:C:T	+-+-	38.4	0.1817
6	30940387	T	C	0.0612	0.009	1.295e-11	0.1906	rs2530710	6:30940387:C:T	+++-	48.3	0.1216
6	30940569	C	G	-0.0448	0.0078	8.27e-09	0.6951	rs2530709	6:30940569:C:G	-+-+	39	0.178
6	30941846	T	C	0.0614	0.009	1.101e-11	0.1908	rs2530707	6:30941846:C:T	+++-	48.4	0.1208
6	30944709	A	C	0.0606	0.0089	1.284e-11	0.1919	rs2517433	6:30944709:C:A	+++-	45.8	0.1365
6	30945131	T	C	0.0415	0.0076	4.723e-08	0.3007	rs2530704	6:30945131:C:T	+-+-	43.4	0.1513
6	30947378	A	C	0.0415	0.0076	4.764e-08	0.3008	rs2517431	6:30947378:C:A	+-+-	43.3	0.1518
6	30954245	T	C	0.0458	0.0077	2.796e-09	0.2884	rs1634730	6:30954245:C:T	+-+?	12.8	0.3176
6	30955681	A	G	-0.0596	0.009	4.194e-11	0.8094	rs1634731	6:30955681:A:G	---+	49	0.1173
6	30970224	T	C	-0.0471	0.0084	1.921e-08	0.7709	rs1632858	6:30970224:T:C	-+-+	50.2	0.1106
6	30972121	A	T	-0.0521	0.0087	1.702e-09	0.7702	rs2844668	6:30972121:A:T	-+-+	48.6	0.1199
6	30983326	A	G	0.0464	0.0084	3.126e-08	0.2267	rs1619376	6:30983326:G:A	+-+-	56.2	0.0768
6	30987987	T	C	0.0599	0.01	1.829e-09	0.1551	rs1632870	6:30987987:C:T	+++-	56.1	0.07764
6	30990055	T	C	0.0671	0.0114	3.728e-09	0.1226	rs113135194	6:30990055:C:T	++++	0	0.8815
6	31005726	A	G	-0.0614	0.0099	4.615e-10	0.8382	rs2844670	6:31005726:A:G	--+-	0	0.4507
6	31007590	T	C	-0.042	0.0074	1.313e-08	0.6292	rs2517552	6:31007590:T:C	-++-	46.7	0.1313
6	31012730	T	C	0.0422	0.0074	1.107e-08	0.3719	rs2523872	6:31012730:C:T	+--+	51.7	0.1016
6	31012996	T	C	0.0435	0.0074	4.882e-09	0.3747	rs3131927	6:31012996:C:T	+--?	71.2	0.03088
6	31013541	C	G	0.0419	0.0074	1.507e-08	0.3724	rs2517538	6:31013541:G:C	+--+	50.2	0.1103
6	31014009	A	T	0.0627	0.0101	4.697e-10	0.3849	rs567651496	6:31014009:T:A	++?+	44.2	0.1668
6	31014010	A	C	-0.0409	0.0074	3.118e-08	0.6148	rs2517537	6:31014010:A:C	-++-	48.3	0.1214
6	31014116	T	C	-0.0413	0.0074	2.385e-08	0.6269	rs2523870	6:31014116:T:C	-++-	56	0.07805
6	31014541	T	TCTCGCA	-0.0653	0.01	5.434e-11	0.455	rs576453168	6:31014541:T:TCTCGCA	--?-	0	0.6143
6	31021325	T	C	0.0406	0.0074	3.888e-08	0.3822	rs2428516	6:31021325:C:T	+-+-	30.7	0.2282
6	31021547	A	G	0.0407	0.0074	3.742e-08	0.3847	rs2517527	6:31021547:G:A	++-+	8.4	0.3512
6	31021630	T	C	-0.0405	0.0073	2.601e-08	0.592	rs2523856	6:31021630:T:C	--++	17.8	0.3017
6	31027336	A	G	0.0729	0.011	3.28e-11	0.1339	rs2517521	6:31027336:G:A	++++	0	0.9762
6	31032407	A	C	0.0779	0.0141	3.181e-08	0.0755	rs2517503	6:31032407:C:A	+++?	0	0.6218
6	31035191	T	G	0.0596	0.0099	2.076e-09	0.1743	rs3132567	6:31035191:G:T	++-?	0	0.4002
6	31035634	C	G	-0.06	0.0099	1.338e-09	0.8269	rs3130539	6:31035634:C:G	--+-	0	0.5463
6	31064100	T	C	0.0774	0.0141	3.89e-08	0.0753	rs2517438	6:31064100:C:T	+++?	0	0.6532
6	31064305	A	G	0.084	0.0138	1.295e-09	0.0957	rs565615223	6:31064305:G:A	+++?	0	0.9441
6	31065620	A	G	0.0759	0.0134	1.472e-08	0.0856	rs2256962	6:31065620:G:A	+++?	0	0.772
6	31068525	A	C	0.0726	0.011	4.102e-11	0.134	rs2517559	6:31068525:C:A	+++-	0	0.966
6	31087305	T	C	0.0721	0.0109	3.979e-11	0.1335	rs548567583	6:31087305:C:T	+++-	0	0.8352
6	31101250	T	C	0.0734	0.011	2.496e-11	0.134	rs534396635	6:31101250:C:T	+++-	0	0.9304
6	31106893	A	G	0.0413	0.0069	2.515e-09	0.4949	rs1265094	6:31106893:G:A	+-++	46.5	0.1324
6	31108272	T	TCTTG	0.0669	0.0108	4.844e-10	0.695		6:31108272:TCTTG:T	++?-	0	0.3799
6	31111675	A	C	-0.0406	0.0069	4.531e-09	0.5026	rs1265081	6:31111675:A:C	-+-+	40.8	0.1667
6	31112075	A	G	-0.0404	0.0069	5.075e-09	0.5021	rs1265080	6:31112075:A:G	-+-+	39.5	0.1748
6	31116649	T	C	0.0787	0.0114	4.736e-12	0.1329	rs3130497	6:31116649:C:T	+++-	0	0.8146
6	31132085	T	C	0.0724	0.011	4.571e-11	0.135	rs3130933	6:31132085:C:T	+++-	0	0.9282
6	31141970	A	C	-0.0717	0.0109	4.449e-11	0.8652	rs3094189	6:31141970:A:C	---+	0	0.7506
6	31144695	T	C	0.0632	0.0102	5.236e-10	0.1485	rs3134789	6:31144695:C:T	+++-	0	0.6038
6	31147081	T	C	-0.0631	0.0102	5.365e-10	0.8515	rs3131017	6:31147081:T:C	---+	0	0.6093
6	31150618	A	G	-0.0634	0.0103	8.458e-10	0.8519	rs3130509	6:31150618:A:G	---+	0	0.6104
6	31156606	A	C	0.0635	0.0102	4.125e-10	0.1487	rs4343960	6:31156606:C:A	+++-	0	0.5914
6	31160188	A	G	0.0633	0.0103	8.819e-10	0.1481	rs3130460	6:31160188:G:A	+++-	0	0.5292
6	31160597	T	TTATTTA	-0.0803	0.0115	2.48e-12	0.8435	rs111279592	6:31160597:T:TTATTTA	---?	0	0.4752
6	31161210	T	G	0.0636	0.0102	3.891e-10	0.1486	rs3095238	6:31161210:G:T	+++-	0	0.5914
6	31161347	A	G	0.0637	0.0103	7.023e-10	0.1481	rs3095237	6:31161347:G:A	+++-	0	0.61
6	31164235	T	C	0.0937	0.0163	9.498e-09	0.1248	rs76104167	6:31164235:T:C	+++?	0	0.9346
6	31164700	A	G	-0.0641	0.0103	5.414e-10	0.8519	rs3130461	6:31164700:A:G	---+	0	0.6073
6	31165150	C	G	-0.0711	0.0106	2.103e-11	0.8511	rs3094610	6:31165150:C:G	---+	0	0.5386
6	31165277	A	G	0.0639	0.0103	4.779e-10	0.1485	rs3130462	6:31165277:G:A	+++-	0	0.6004
6	31165566	T	C	0.0642	0.0103	5.298e-10	0.148	rs3094609	6:31165566:C:T	+++-	0	0.6005
6	31165962	A	G	-0.0639	0.0103	4.779e-10	0.8515	rs3130463	6:31165962:A:G	---+	0	0.6004
6	31166683	A	G	-0.0636	0.0103	5.698e-10	0.8517	rs3094608	6:31166683:A:G	---+	0	0.5987
6	31169539	A	G	0.0652	0.0102	1.527e-10	0.1487	rs3094607	6:31169539:G:A	+++-	0	0.5739
6	31169678	CA	C	0.0803	0.0117	5.885e-12	0.1503	rs554812848	6:31169678:C:CA	+++?	0	0.5501
6	31170020	C	G	-0.0717	0.0105	9.754e-12	0.8492	rs3132511	6:31170020:C:G	---+	0	0.568
6	31172937	A	G	-0.0714	0.0109	5.351e-11	0.8659	rs3130954	6:31172937:A:G	---+	0	0.8046
6	31173678	A	G	0.0643	0.0103	4.156e-10	0.1482	rs3094606	6:31173678:G:A	+++-	0	0.6321
6	31174010	CTTTT	C	0.0493	0.009	3.888e-08	0.3011	rs70987701	6:31174010:C:CTTTT	++-?	0	0.5104
6	31174521	T	C	0.0645	0.0103	3.812e-10	0.1482	rs3132509	6:31174521:C:T	+++-	0	0.5972
6	31174796	T	G	-0.0641	0.0103	4.831e-10	0.8517	rs3132508	6:31174796:T:G	---+	0	0.5986
6	31175613	A	C	0.0637	0.0103	6.182e-10	0.1482	rs3132507	6:31175613:C:A	+++-	0	0.6178
6	31177915	A	G	-0.0633	0.0103	7.858e-10	0.8519	rs3130952	6:31177915:A:G	--++	0	0.5549
6	31178000	A	G	0.0636	0.0103	6.899e-10	0.1482	rs3130512	6:31178000:G:A	++--	0	0.5821
6	31178743	T	G	0.0638	0.0103	5.681e-10	0.1482	rs3132504	6:31178743:G:T	++--	0	0.5655
6	31179006	A	T	0.0706	0.0106	2.409e-11	0.1491	rs3132503	6:31179006:T:A	++--	0	0.4896
6	31179932	C	G	-0.0705	0.0106	2.632e-11	0.851	rs3130466	6:31179932:C:G	--++	0	0.5265
6	31185977	T	G	0.064	0.0103	5.088e-10	0.1481	rs3132501	6:31185977:G:T	++--	0	0.6046
6	31186868	T	C	0.0636	0.0103	6.602e-10	0.1482	rs3130951	6:31186868:C:T	++--	0	0.5732
6	31188611	T	G	0.0641	0.0103	5.117e-10	0.148	rs3132500	6:31188611:G:T	+++-	0	0.4011
6	31189952	C	G	0.0699	0.0106	4.091e-11	0.1489	rs3130950	6:31189952:G:C	++--	12.7	0.3289
6	31190122	T	C	0.0701	0.0106	3.627e-11	0.1489	rs3130515	6:31190122:C:T	++--	13.1	0.3271
6	31190128	T	C	0.07	0.0106	3.875e-11	0.1489	rs3130516	6:31190128:C:T	++--	16.9	0.3068
6	31190795	C	G	0.0699	0.0106	4.172e-11	0.149	rs3130468	6:31190795:G:C	++--	17	0.306
6	31191709	T	C	0.0648	0.0102	2.167e-10	0.149	rs3130518	6:31191709:C:T	+++-	0	0.4512
6	31194747	A	G	-0.0632	0.0103	8.892e-10	0.852	rs3095252	6:31194747:A:G	--++	0.9	0.3873
6	31195120	T	C	0.0615	0.0101	1.056e-09	0.155	rs3130520	6:31195120:C:T	+++-	17.4	0.304
6	31195828	A	G	0.0609	0.0101	1.494e-09	0.1548	rs9264024	6:31195828:G:A	++--	20.8	0.2855
6	31197514	C	G	0.0684	0.0104	4.106e-11	0.1558	rs3130941	6:31197514:G:C	+++-	27.4	0.2477
6	31197633	A	G	-0.0607	0.0101	1.685e-09	0.8449	rs3134782	6:31197633:A:G	---+	19.8	0.2909
6	31199460	T	C	0.0634	0.0102	5.772e-10	0.1482	rs3130528	6:31199460:C:T	++--	0.9	0.3875
6	31207920	T	C	-0.0632	0.0103	9.115e-10	0.852	rs3132499	6:31207920:T:C	--++	9.9	0.3434
6	31208453	A	G	0.0631	0.0103	9.624e-10	0.148	rs3130532	6:31208453:G:A	++--	9.7	0.3447
6	31213453	A	G	-0.0633	0.0103	8.605e-10	0.8519	rs75899922	6:31213453:A:G	--++	10.1	0.3425
6	31213879	T	C	0.0632	0.0103	9.11e-10	0.1481	rs3095246	6:31213879:C:T	++--	9.9	0.3434
6	31216672	A	T	-0.0701	0.0106	3.6e-11	0.8512	rs3130415	6:31216672:A:T	---+	18.1	0.3001
6	31217479	A	G	0.0631	0.0103	9.49e-10	0.1481	rs3134753	6:31217479:G:A	++--	9.3	0.3467
6	31218034	A	G	-0.0631	0.0103	9.49e-10	0.8519	rs3130422	6:31218034:A:G	--++	9.3	0.3467
6	31218535	A	C	0.0631	0.0103	9.522e-10	0.1481	rs3130426	6:31218535:C:A	++--	9.4	0.3462
6	31219090	A	G	-0.0631	0.0103	9.497e-10	0.8519	rs3130428	6:31219090:A:G	--++	9.3	0.3465
6	31220054	CAA	C	0.0771	0.0116	3.353e-11	0.1518	rs200759064	6:31220054:C:CAA	+++?	0	0.4059
6	31220421	T	C	-0.071	0.0105	1.629e-11	0.8493	rs3134748	6:31220421:T:C	---?	0	0.5114
6	31221931	A	C	0.0593	0.0092	9.194e-11	0.211	rs9264221	6:31221931:C:A	+++?	0	0.4078
6	31221937	T	C	-0.0664	0.0101	4.709e-11	0.7814	rs9264222	6:31221937:T:C	---?	13.3	0.3157
6	31221992	T	G	-0.0589	0.0092	1.231e-10	0.7908	rs9264223	6:31221992:T:G	---?	0	0.427
6	31222019	T	C	-0.0588	0.0092	1.314e-10	0.7908	rs9264224	6:31222019:T:C	---?	0	0.4287
6	31222119	A	G	-0.0555	0.009	5.975e-10	0.7801	rs9264227	6:31222119:A:G	---?	13.2	0.3162
6	31222168	A	G	0.0558	0.009	5.166e-10	0.2199	rs9264228	6:31222168:G:A	+++?	0	0.3716
6	31222196	A	G	0.0584	0.0092	1.745e-10	0.21	rs9264230	6:31222196:G:A	+++?	0	0.4291
6	31222204	A	G	0.0584	0.0092	1.745e-10	0.2112	rs9264231	6:31222204:G:A	+++?	0	0.4291
6	31222243	A	G	-0.0627	0.0098	1.595e-10	0.7777	rs9264232	6:31222243:A:G	--+?	31.2	0.2337
6	31222361	T	C	0.068	0.0106	1.17e-10	0.1537	rs75931670	6:31222361:C:T	++-?	0	0.4595
6	31222391	T	C	-0.0571	0.009	2.029e-10	0.7807	rs79611767	6:31222391:T:C	--+?	14.3	0.3112
6	31222394	A	G	0.0612	0.0092	2.333e-11	0.2083	rs75706959	6:31222394:G:A	+++?	0	0.4107
6	31222516	C	G	-0.0582	0.009	9.476e-11	0.7807	rs79093165	6:31222516:C:G	---?	9	0.3331
6	31222524	T	G	-0.0568	0.009	2.606e-10	0.7804	rs9264240	6:31222524:T:G	---?	1.6	0.3618
6	31222551	T	C	-0.0614	0.0092	1.939e-11	0.7917	rs9264241	6:31222551:T:C	---?	0	0.4037
6	31222584	T	C	0.0716	0.0106	1.714e-11	0.1501	rs9264242	6:31222584:C:T	+++?	0	0.471
6	31222607	A	G	0.0611	0.0092	2.531e-11	0.2092	rs9264243	6:31222607:G:A	+++?	0	0.4115
6	31222610	A	G	-0.0579	0.009	1.153e-10	0.7797	rs9264244	6:31222610:A:G	---?	7.8	0.3382
6	31222694	T	G	-0.0569	0.009	2.36e-10	0.7786	rs9264245	6:31222694:T:G	---?	0	0.3771
6	31222712	A	G	-0.0593	0.0092	8.907e-11	0.7897	rs9264246	6:31222712:A:G	---?	0	0.4248
6	31222842	A	G	-0.0597	0.0092	6.967e-11	0.7894	rs9264247	6:31222842:A:G	---?	0	0.4294
6	31222898	T	C	0.0584	0.0092	1.725e-10	0.2111	rs9264248	6:31222898:C:T	+++?	0	0.4159
6	31222901	C	G	0.0555	0.009	6.503e-10	0.2222	rs9264249	6:31222901:G:C	++-?	6.4	0.3435
6	31223084	T	C	0.0584	0.0092	1.766e-10	0.21	rs9264250	6:31223084:C:T	+++?	0	0.4261
6	31223262	A	G	-0.0555	0.009	6.399e-10	0.7784	rs9264252	6:31223262:A:G	--+?	0	0.3679
6	31223293	T	C	-0.0561	0.009	4.172e-10	0.7771	rs9264253	6:31223293:T:C	--+?	8.7	0.3343
6	31223775	T	C	-0.0608	0.0099	9.217e-10	0.7713	rs9264262	6:31223775:T:C	---+	51.9	0.1004
6	31223805	C	G	-0.0607	0.0099	9.875e-10	0.7713	rs9264263	6:31223805:C:G	---+	52.7	0.0963
6	31223823	A	G	-0.0605	0.0098	6.492e-10	0.7604	rs9264264	6:31223823:A:G	---?	33	0.2246
6	31223839	A	T	0.066	0.01	4.035e-11	0.2123	rs147881789	6:31223839:T:A	+++?	7.8	0.3378
6	31224423	T	C	0.0564	0.0086	5.484e-11	0.2541	rs6904845	6:31224423:C:T	+-+?	62.3	0.07025
6	31224489	A	C	0.058	0.01	6.784e-09	0.2401	rs9264272	6:31224489:C:A	+++?	0	0.5391
6	31224494	T	C	-0.0553	0.0098	1.745e-08	0.7482	rs144714392	6:31224494:T:C	---?	0	0.4456
6	31224797	T	G	-0.0659	0.0101	6.239e-11	0.7897	rs9264278	6:31224797:T:G	---?	20.9	0.2824
6	31224865	T	C	-0.0563	0.009	3.678e-10	0.7784	rs9264282	6:31224865:T:C	--+?	12.3	0.3197
6	31225056	T	C	-0.064	0.0101	2.203e-10	0.7778	rs371203	6:31225056:T:C	---?	29.3	0.2429
6	31225093	T	C	-0.0532	0.0089	2.798e-09	0.7704	rs9264287	6:31225093:T:C	---+	34.8	0.2036
6	31226107	T	C	0.0559	0.009	4.916e-10	0.2203	rs9264305	6:31226107:C:T	+++?	0	0.3813
6	31226159	A	G	0.0585	0.008	2.425e-13	0.2808	rs9264306	6:31226159:G:A	+++-	29.1	0.2374
6	31226698	T	C	0.0561	0.009	4.181e-10	0.2193	rs112588465	6:31226698:C:T	++-?	17.2	0.2988
6	31226769	T	C	0.0581	0.0092	2.596e-10	0.2694	rs9264315	6:31226769:C:T	+++?	0	0.3882
6	31226795	T	G	-0.0671	0.0101	2.868e-11	0.775	rs145251362	6:31226795:T:G	---?	10.1	0.3287
6	31226796	T	G	0.0671	0.0101	2.868e-11	0.225	rs147998247	6:31226796:G:T	+++?	10.1	0.3287
6	31226846	A	G	-0.056	0.009	4.566e-10	0.7797	rs9264319	6:31226846:A:G	--+?	2.4	0.3589
6	31226876	T	G	-0.059	0.0092	1.157e-10	0.7908	rs9264320	6:31226876:T:G	---?	0	0.4232
6	31226989	T	C	-0.0558	0.009	4.969e-10	0.7797	rs9264321	6:31226989:T:C	--+?	3.7	0.3541
6	31227142	T	G	-0.0543	0.009	1.472e-09	0.779	rs9264323	6:31227142:T:G	--+?	1.7	0.3615
6	31227146	T	C	0.0543	0.009	1.472e-09	0.221	rs9264324	6:31227146:C:T	++-?	1.7	0.3615
6	31227151	T	C	-0.0546	0.009	1.18e-09	0.779	rs9264325	6:31227151:T:C	--+?	0	0.3764
6	31227191	A	G	0.058	0.0092	2.271e-10	0.2094	rs9264326	6:31227191:G:A	+++?	0	0.4479
6	31227219	A	G	-0.0554	0.009	6.693e-10	0.7793	rs9264327	6:31227219:A:G	--+?	2.5	0.3587
6	31227250	T	C	-0.0566	0.009	2.883e-10	0.7797	rs9264328	6:31227250:T:C	--+?	1.5	0.3622
6	31227254	T	C	0.0597	0.0092	7.077e-11	0.2093	rs9264329	6:31227254:C:T	+++?	0	0.4382
6	31227263	A	G	-0.0597	0.0092	6.805e-11	0.7908	rs9264330	6:31227263:A:G	---?	0	0.4265
6	31227457	T	C	0.056	0.009	4.35e-10	0.2191	rs9264333	6:31227457:C:T	++-?	6	0.3452
6	31227475	T	C	0.0593	0.0092	8.912e-11	0.2087	rs9264334	6:31227475:C:T	+++?	0	0.4246
6	31227494	A	C	-0.0562	0.009	3.83e-10	0.7808	rs9264335	6:31227494:A:C	--+?	3.8	0.3537
6	31227506	A	G	0.0561	0.009	4.3e-10	0.2192	rs9264337	6:31227506:G:A	++-?	12.3	0.3199
6	31227577	T	C	-0.0539	0.0089	1.378e-09	0.7778	rs9264338	6:31227577:T:C	--+?	2.7	0.3576
6	31227588	T	G	-0.0559	0.009	4.933e-10	0.7801	rs9264339	6:31227588:T:G	--+?	11.8	0.3218
6	31227713	T	G	-0.0583	0.0091	1.737e-10	0.7897	rs9264341	6:31227713:T:G	---?	12.4	0.3192
6	31227737	C	G	-0.0588	0.0091	1.297e-10	0.7895	rs9264342	6:31227737:C:G	---?	0	0.412
6	31227752	A	C	0.059	0.0092	1.145e-10	0.2106	rs9264343	6:31227752:C:A	+++?	0	0.4398
6	31228040	T	C	0.0587	0.0091	1.331e-10	0.2088	rs9264346	6:31228040:C:T	+++?	4.7	0.3501
6	31228087	A	G	-0.0592	0.0092	9.619e-11	0.7909	rs9264351	6:31228087:A:G	---?	0	0.4641
6	31228104	A	G	0.0593	0.0092	9.013e-11	0.2091	rs9264352	6:31228104:G:A	+++?	0	0.4467
6	31228174	A	C	0.0593	0.0091	9.055e-11	0.2101	rs9264353	6:31228174:C:A	+++?	0	0.4763
6	31228185	T	G	0.0585	0.0091	1.667e-10	0.2225	rs9264354	6:31228185:G:T	+++?	0	0.432
6	31228186	T	C	0.07	0.0105	3.165e-11	0.163	rs9264355	6:31228186:C:T	++-?	0	0.4268
6	31228212	T	C	-0.0563	0.009	3.583e-10	0.7799	rs9264356	6:31228212:T:C	--+?	3.8	0.3535
6	31228267	T	C	-0.0558	0.009	4.862e-10	0.7802	rs9264358	6:31228267:T:C	---?	16.6	0.3015
6	31228278	A	G	-0.0443	0.0072	8.997e-10	0.5023	rs7773935	6:31228278:A:G	---?	0	0.5531
6	31228327	A	G	0.0595	0.0091	7.177e-11	0.2092	rs9264362	6:31228327:G:A	+++?	0	0.3894
6	31228386	T	G	-0.0597	0.0091	6.923e-11	0.7912	rs9264364	6:31228386:T:G	---?	0	0.5008
6	31228399	T	C	0.0593	0.0092	9.213e-11	0.2091	rs9264365	6:31228399:C:T	+++?	0	0.4863
6	31228430	T	G	-0.0567	0.009	2.662e-10	0.7808	rs9264367	6:31228430:T:G	---?	0	0.3765
6	31228460	A	G	0.0593	0.0091	8.731e-11	0.2089	rs9264368	6:31228460:G:A	+++?	4.7	0.3501
6	31228601	A	G	0.0592	0.0092	1.52e-10	0.2074	rs9264372	6:31228601:G:A	+++?	0	0.4746
6	31228666	T	C	-0.0553	0.009	6.555e-10	0.7799	rs9264374	6:31228666:T:C	---?	17.8	0.2962
6	31228707	A	C	0.0586	0.0091	1.441e-10	0.2087	rs9264375	6:31228707:C:A	+++?	4.9	0.3492
6	31228868	T	C	0.0555	0.009	5.851e-10	0.2201	rs3132493	6:31228868:C:T	+++?	19	0.2909
6	31229016	T	C	0.0533	0.0086	4.664e-10	0.2609	rs3132492	6:31229016:C:T	+-+?	57.5	0.09503
6	31229041	A	C	-0.0549	0.009	9.391e-10	0.7819	rs3130541	6:31229041:A:C	--+?	19.6	0.2882
6	31229051	T	C	-0.0552	0.0091	1.153e-09	0.7827	rs9264383	6:31229051:T:C	--+?	16.6	0.3017
6	31229055	T	C	0.0585	0.0092	2.433e-10	0.2055	rs9264384	6:31229055:C:T	+++?	0	0.4411
6	31229130	C	G	-0.0593	0.0092	8.848e-11	0.7914	rs9264386	6:31229130:C:G	---?	0	0.4422
6	31229173	T	C	-0.0565	0.0091	6.335e-10	0.7899	rs9264387	6:31229173:T:C	---?	0	0.3842
6	31229188	T	C	-0.06	0.0092	5.539e-11	0.7915	rs9264388	6:31229188:T:C	---?	0	0.4311
6	31229191	C	G	-0.0568	0.009	2.505e-10	0.7805	rs9264389	6:31229191:C:G	--+?	6	0.3452
6	31229196	T	C	0.0568	0.009	2.505e-10	0.2195	rs9264390	6:31229196:C:T	++-?	6	0.3452
6	31229274	T	C	0.0634	0.0098	1.055e-10	0.2232	rs9264392	6:31229274:C:T	++-?	40.1	0.1882
6	31229282	A	T	-0.0666	0.0101	4.064e-11	0.7891	rs9264394	6:31229282:A:T	---?	26.5	0.2564
6	31229289	A	G	0.0566	0.009	2.892e-10	0.2199	rs9264395	6:31229289:G:A	++-?	3.6	0.3543
6	31229366	C	G	-0.0561	0.009	4.275e-10	0.7789	rs9264397	6:31229366:C:G	--+?	17.9	0.296
6	31229377	T	C	-0.056	0.009	4.351e-10	0.7797	rs9264398	6:31229377:T:C	--+?	9.8	0.33
6	31229444	T	C	-0.056	0.009	4.3e-10	0.7799	rs9264402	6:31229444:T:C	--+?	2.3	0.3592
6	31229552	A	T	0.0449	0.0075	2.28e-09	0.6513	rs2844626	6:31229552:T:A	+++?	21.4	0.2803
6	31229593	A	C	0.0551	0.0089	5.206e-10	0.2084	rs9264405	6:31229593:C:A	+++?	0	0.4087
6	31229610	A	G	0.0551	0.0089	5.206e-10	0.2084	rs9264406	6:31229610:G:A	+++?	0	0.4087
6	31229669	T	C	0.0593	0.0091	8.896e-11	0.2092	rs9264407	6:31229669:C:T	+++?	0	0.4539
6	31229738	A	G	0.0595	0.0092	8.151e-11	0.2089	rs9264409	6:31229738:G:A	+++?	0	0.4364
6	31229775	T	C	-0.0596	0.0092	7.141e-11	0.7907	rs9264410	6:31229775:T:C	---?	0	0.4331
6	31229845	T	C	-0.0545	0.0088	7.144e-10	0.7946	rs9264411	6:31229845:T:C	---+	34.7	0.2039
6	31229921	C	G	-0.0589	0.0091	1.049e-10	0.7942	rs9264412	6:31229921:C:G	---+	36.2	0.1947
6	31229942	T	C	0.0589	0.0091	1.052e-10	0.2057	rs9264414	6:31229942:C:T	+++-	36.2	0.1949
6	31230042	A	G	-0.063	0.0103	9.863e-10	0.8516	rs9264416	6:31230042:A:G	--++	34.9	0.2027
6	31230078	A	G	0.0545	0.0089	1.045e-09	0.2052	rs9264417	6:31230078:G:A	+++-	34.9	0.2029
6	31230136	T	C	0.0455	0.008	1.319e-08	0.2638	rs2394949	6:31230136:C:T	++--	38.7	0.1798
6	31230174	A	T	-0.0601	0.0092	6.672e-11	0.7956	rs9264420	6:31230174:A:T	---+	36.8	0.1913
6	31230180	A	C	-0.0568	0.009	3.327e-10	0.7847	rs9264421	6:31230180:A:C	--++	41.1	0.165
6	31230183	T	C	-0.0555	0.0089	5.586e-10	0.7835	rs9264422	6:31230183:T:C	--++	44	0.1474
6	31230216	T	C	0.0701	0.0106	3.563e-11	0.1494	rs9264423	6:31230216:C:T	++--	36	0.196
6	31230221	A	C	0.0438	0.0075	4.418e-09	0.6459	rs2245738	6:31230221:C:A	++--	27.9	0.2447
6	31230318	A	G	0.0557	0.0089	4.71e-10	0.2167	rs9264425	6:31230318:G:A	++--	38.8	0.1794
6	31230319	A	C	-0.0557	0.0089	4.71e-10	0.7833	rs9264426	6:31230319:A:C	--++	38.8	0.1794
6	31230356	A	G	-0.0545	0.0088	7.084e-10	0.7946	rs9264427	6:31230356:A:G	--++	34.8	0.2034
6	31230452	A	C	-0.0547	0.0089	9.232e-10	0.7948	rs9264428	6:31230452:A:C	---+	33.6	0.2108
6	31230498	A	G	-0.0556	0.0089	4.891e-10	0.7833	rs9264429	6:31230498:A:G	--++	39.1	0.1773
6	31230605	T	C	-0.0513	0.0087	3.422e-09	0.7836	rs4995903	6:31230605:T:C	--++	36.6	0.1923
6	31230645	T	C	-0.0556	0.009	5.102e-10	0.7837	rs4995902	6:31230645:T:C	--++	38.9	0.1782
6	31230651	C	G	-0.0577	0.0091	2.424e-10	0.7932	rs4995901	6:31230651:C:G	---+	32.5	0.2175
6	31230759	A	G	0.0545	0.0089	9.997e-10	0.2052	rs2394951	6:31230759:G:A	++--	34.3	0.2062
6	31230869	T	C	0.0438	0.0075	4.506e-09	0.6458	rs2524117	6:31230869:C:T	++--	26.6	0.2522
6	31230882	A	G	-0.0544	0.0089	1.113e-09	0.7948	rs2394952	6:31230882:A:G	---+	34.7	0.204
6	31230990	A	G	-0.0512	0.0087	3.601e-09	0.7836	rs2894198	6:31230990:A:G	--++	37.9	0.1844
6	31231019	A	G	0.0588	0.0091	1.121e-10	0.2063	rs9264440	6:31231019:G:A	++--	37.7	0.1861
6	31231068	T	C	0.0589	0.0091	1.014e-10	0.2069	rs9264441	6:31231068:C:T	+++-	31.2	0.225
6	31231097	A	G	0.0751	0.0114	4.924e-11	0.1519	rs9264442	6:31231097:G:A	+++-	49.4	0.1149
6	31231114	T	C	-0.0625	0.0098	2.12e-10	0.7799	rs9264445	6:31231114:T:C	---+	47.9	0.1239
6	31231117	T	C	0.0656	0.01	6.135e-11	0.208	rs9264446	6:31231117:C:T	+++-	43.8	0.1484
6	31231130	A	C	0.0658	0.01	5.338e-11	0.2078	rs9264447	6:31231130:C:A	+++-	45	0.1415
6	31231142	A	G	-0.0659	0.01	5.02e-11	0.7923	rs9264448	6:31231142:A:G	---+	45.1	0.1406
6	31231193	A	G	0.0562	0.0089	3.332e-10	0.2171	rs9264450	6:31231193:G:A	++--	40.4	0.1695
6	31231199	T	C	-0.0587	0.0091	1.16e-10	0.7938	rs9264451	6:31231199:T:C	---+	34.8	0.2036
6	31231232	A	G	-0.0591	0.0091	9.205e-11	0.7939	rs9264452	6:31231232:A:G	---+	33.7	0.2104
6	31231234	A	G	-0.0557	0.0089	4.6e-10	0.7833	rs9264453	6:31231234:A:G	--++	38.9	0.1787
6	31231332	A	G	-0.0588	0.0091	1.078e-10	0.794	rs9264454	6:31231332:A:G	---+	34.6	0.2044
6	31231382	A	T	-0.0556	0.0089	5.165e-10	0.7832	rs9264455	6:31231382:A:T	--++	40.4	0.1696
6	31231442	A	G	0.068	0.0106	1.327e-10	0.1522	rs9264456	6:31231442:G:A	++--	41	0.1655
6	31231454	A	G	0.0435	0.0075	5.994e-09	0.6373	rs2524114	6:31231454:G:A	+++-	35.8	0.1974
6	31231501	A	G	0.0671	0.01	2.367e-11	0.2082	rs9264458	6:31231501:G:A	+++-	48.7	0.1193
6	31231516	T	TC	0.0584	0.0091	1.511e-10	0.2069	rs9281291	6:31231516:TC:T	+++-	47.5	0.1266
6	31231534	T	C	0.0588	0.01	4.669e-09	0.2348	rs9264459	6:31231534:C:T	+++-	37.1	0.1893
6	31231538	T	C	-0.056	0.0098	1.27e-08	0.7538	rs9264460	6:31231538:T:C	--++	42	0.1593
6	31231575	A	G	0.0661	0.01	4.607e-11	0.2073	rs9264462	6:31231575:G:A	+++-	46.7	0.1311
6	31231591	T	C	-0.0628	0.0098	1.764e-10	0.7804	rs9264463	6:31231591:T:C	--++	51.2	0.1048
6	31231688	T	C	0.0587	0.0091	1.218e-10	0.2061	rs9264466	6:31231688:C:T	+++-	43.6	0.1499
6	31231692	T	G	0.0436	0.0075	5.764e-09	0.6458	rs2524113	6:31231692:G:T	++--	39	0.1781
6	31231718	A	C	-0.0586	0.0091	1.286e-10	0.794	rs4365966	6:31231718:A:C	--++	48.6	0.1198
6	31231780	A	G	0.0438	0.0075	4.659e-09	0.6457	rs2524112	6:31231780:G:A	++--	30	0.2321
6	31231809	T	C	0.0545	0.0089	1.002e-09	0.2055	rs3130445	6:31231809:C:T	++--	35.4	0.1995
6	31231968	A	G	-0.0589	0.0091	1.056e-10	0.794	rs61233306	6:31231968:A:G	--++	36.4	0.1936
6	31231972	A	G	0.0589	0.0091	1.056e-10	0.206	rs9264474	6:31231972:G:A	++--	36.4	0.1936
6	31231989	A	G	-0.044	0.0075	3.724e-09	0.3613	rs2853961	6:31231989:A:G	--++	33.4	0.2119
6	31232111	A	G	0.0545	0.0088	7.151e-10	0.2052	rs3130542	6:31232111:G:A	+++-	34.9	0.2028
6	31232147	T	C	-0.0512	0.0087	3.582e-09	0.7836	rs3130543	6:31232147:T:C	--++	37.9	0.1848
6	31232247	T	C	0.0438	0.0075	4.683e-09	0.6457	rs2844624	6:31232247:C:T	++--	30.1	0.2314
6	31232318	T	C	0.0553	0.0089	6.223e-10	0.2172	rs9264481	6:31232318:C:T	++--	40.6	0.1682
6	31232337	G	GGGAAGATGTGTGAATAATCATTTCACCAT	0.0653	0.01	7.698e-11	0.2069	rs9281293	6:31232337:GGGAAGATGTGTGAATAATCATTTCACCAT:G	++--	47.2	0.1282
6	31232343	A	C	0.0621	0.0098	2.749e-10	0.2192	rs66624704	6:31232343:C:A	++--	51.2	0.1046
6	31232412	T	G	0.0546	0.0089	9.423e-10	0.2052	rs9264482	6:31232412:G:T	+++-	32.7	0.2158
6	31232446	T	C	0.0512	0.0087	3.473e-09	0.2164	rs9264483	6:31232446:C:T	++--	35.8	0.1973
6	31232482	A	T	0.0696	0.0106	4.893e-11	0.1492	rs9264486	6:31232482:T:A	++--	40.3	0.1698
6	31232563	C	G	0.0589	0.0091	1.022e-10	0.2056	rs9264489	6:31232563:G:C	+++-	33.4	0.212
6	31232590	T	C	-0.0437	0.0075	4.845e-09	0.3543	rs2524107	6:31232590:T:C	--++	31.3	0.2247
6	31232697	A	G	0.0556	0.0089	4.988e-10	0.2163	rs9264493	6:31232697:G:A	++--	40	0.1717
6	31232703	A	G	0.0587	0.0092	1.73e-10	0.2052	rs9264494	6:31232703:G:A	++--	34.9	0.2026
6	31232722	T	C	-0.0557	0.0089	4.921e-10	0.7841	rs9264495	6:31232722:T:C	--++	38.8	0.1789
6	31232723	A	G	0.0557	0.0089	4.921e-10	0.2159	rs9264496	6:31232723:G:A	++--	38.8	0.1789
6	31232769	A	G	-0.0588	0.0092	1.678e-10	0.7947	rs9264497	6:31232769:A:G	---+	31.2	0.2251
6	31232789	A	T	0.0589	0.0091	9.942e-11	0.2057	rs9264498	6:31232789:T:A	+++-	32.1	0.2199
6	31232825	A	G	-0.0514	0.0087	3.214e-09	0.7835	rs9264500	6:31232825:A:G	--++	35.2	0.201
6	31232913	T	C	-0.0545	0.0089	1.007e-09	0.7949	rs9264502	6:31232913:T:C	---+	32.6	0.2167
6	31233121	T	C	0.0549	0.0089	7.883e-10	0.2052	rs9264505	6:31233121:C:T	+++-	31	0.2263
6	31233143	T	C	-0.0516	0.0087	2.615e-09	0.7837	rs9264506	6:31233143:T:C	--++	35.3	0.2004
6	31233152	A	G	0.0549	0.0089	7.885e-10	0.2052	rs9264507	6:31233152:G:A	+++-	31	0.2263
6	31233214	T	C	0.0548	0.0089	8.323e-10	0.2051	rs9264508	6:31233214:C:T	+++-	33.1	0.2136
6	31233231	A	T	0.0438	0.0075	4.951e-09	0.6459	rs79958831	6:31233231:T:A	++--	33.4	0.2119
6	31233270	T	G	0.0543	0.0088	8.208e-10	0.2052	rs2894202	6:31233270:G:T	++--	34.9	0.2026
6	31233353	A	G	-0.0512	0.0087	3.619e-09	0.7843	rs2394953	6:31233353:A:G	--++	38.5	0.1807
6	31233395	T	C	0.0517	0.0087	2.519e-09	0.2162	rs2394954	6:31233395:C:T	++--	38.1	0.1834
6	31233396	A	G	-0.051	0.0087	4.215e-09	0.7841	rs2394955	6:31233396:A:G	--++	39.2	0.1765
6	31233456	T	C	-0.0544	0.0089	1.111e-09	0.7949	rs2394956	6:31233456:T:C	---+	34.7	0.2043
6	31233521	T	C	0.0592	0.0092	1.195e-10	0.2054	rs2394957	6:31233521:C:T	+++-	35.9	0.1967
6	31233532	A	G	-0.0548	0.0089	7.529e-10	0.7814	rs2894203	6:31233532:A:G	--++	50	0.1118
6	31233570	T	C	-0.0436	0.0075	5.122e-09	0.3542	rs531552654	6:31233570:T:C	--++	32.6	0.2169
6	31233643	T	C	0.0512	0.0087	3.5e-09	0.2163	rs571519400	6:31233643:C:T	++--	38.4	0.1816
6	31233758	A	T	-0.0589	0.0091	1.032e-10	0.7945	rs9264523	6:31233758:A:T	---+	36.1	0.1953
6	31233845	T	G	0.0513	0.0087	3.311e-09	0.2162	rs9264524	6:31233845:G:T	++--	37	0.1901
6	31233988	T	G	-0.0508	0.0087	4.776e-09	0.7837	rs9264526	6:31233988:T:G	--++	43	0.1536
6	31233992	T	C	-0.0508	0.0087	4.776e-09	0.7837	rs9264527	6:31233992:T:C	--++	43	0.1536
6	31234058	A	G	0.055	0.0089	7.929e-10	0.2166	rs9264528	6:31234058:G:A	++--	44.4	0.145
6	31234074	A	G	-0.055	0.0089	7.882e-10	0.7834	rs9264529	6:31234074:A:G	--++	44.3	0.1455
6	31234239	A	T	0.0582	0.0091	1.481e-10	0.2089	rs9264531	6:31234239:T:A	++--	14.9	0.3173
6	31234381	T	C	-0.049	0.0084	4.488e-09	0.6765	rs9264532	6:31234381:T:C	---+	41.5	0.1624
6	31234507	T	C	0.0595	0.0091	6.606e-11	0.2107	rs9264534	6:31234507:C:T	++--	38.4	0.1816
6	31234516	CAT	C	0.0561	0.0089	3.56e-10	0.2227	rs9279065	6:31234516:C:CAT	++--	43.8	0.1485
6	31234541	A	G	-0.0514	0.0087	3.028e-09	0.779	rs77994113	6:31234541:A:G	--++	38.8	0.1791
6	31234662	T	C	0.0501	0.009	2.794e-08	0.2452	rs9264542	6:31234662:C:T	+++-	27.4	0.2475
6	31234666	A	G	-0.0564	0.0098	1.009e-08	0.7471	rs9264543	6:31234666:A:G	---+	41.9	0.16
6	31234678	A	G	-0.0504	0.009	2.357e-08	0.7548	rs9264544	6:31234678:A:G	---+	28	0.2439
6	31234681	T	C	0.0505	0.009	2.278e-08	0.2455	rs9264545	6:31234681:C:T	+++-	30.5	0.2293
6	31234742	C	G	0.0587	0.0091	1.2e-10	0.2067	rs9264547	6:31234742:G:C	+++-	35.9	0.1966
6	31234771	A	G	0.0542	0.0089	1.238e-09	0.2063	rs9264548	6:31234771:G:A	+++-	35.2	0.2011
6	31234774	C	G	0.0552	0.0089	6.556e-10	0.2213	rs9264549	6:31234774:G:C	++--	40.7	0.1673
6	31234786	T	C	0.0552	0.0089	6.98e-10	0.2213	rs9264550	6:31234786:C:T	++--	40.6	0.1682
6	31234836	C	G	0.0589	0.0091	1.023e-10	0.2064	rs9264552	6:31234836:G:C	++--	36.1	0.1958
6	31234851	C	G	0.0589	0.0091	1.023e-10	0.2064	rs9264553	6:31234851:G:C	++--	36.1	0.1958
6	31234855	T	C	0.0546	0.0088	6.76e-10	0.2059	rs9264554	6:31234855:C:T	++--	35.2	0.2013
6	31234911	A	G	0.0553	0.0089	6.254e-10	0.2168	rs9264555	6:31234911:G:A	++--	40.4	0.1692
6	31234948	A	C	-0.0543	0.0089	1.197e-09	0.7944	rs9264556	6:31234948:A:C	---+	34.6	0.2046
6	31234952	C	G	-0.0587	0.0091	1.187e-10	0.7941	rs9264557	6:31234952:C:G	---+	35.8	0.1976
6	31235127	T	C	0.0545	0.0089	1.048e-09	0.2056	rs9264559	6:31235127:C:T	+++-	33.8	0.2097
6	31235139	T	C	0.0658	0.01	5.508e-11	0.2066	rs9264560	6:31235139:C:T	+++-	46.7	0.1314
6	31235254	A	G	-0.0625	0.0098	2.106e-10	0.7814	rs6906908	6:31235254:A:G	--++	50.7	0.1078
6	31235276	T	C	-0.0591	0.0091	8.684e-11	0.7939	rs6929779	6:31235276:T:C	---+	34	0.2081
6	31235326	T	C	-0.0669	0.01	2.376e-11	0.7691	rs71541457	6:31235326:T:C	--++	43.2	0.1521
6	31235374	A	G	0.0605	0.0092	4.31e-11	0.2247	rs9264567	6:31235374:G:A	+++-	25.1	0.2607
6	31235383	T	C	0.0544	0.009	1.679e-09	0.2315	rs9264568	6:31235383:C:T	+++-	37.5	0.1872
6	31235412	T	C	0.0597	0.0092	8.136e-11	0.2201	rs9264569	6:31235412:C:T	+++-	20.4	0.2878
6	31235421	T	C	-0.053	0.0089	2.973e-09	0.7931	rs9264570	6:31235421:T:C	---+	33.9	0.2089
6	31235500	A	C	0.0645	0.01	1.302e-10	0.2107	rs9264571	6:31235500:C:A	+++-	52	0.09996
6	31235558	A	G	0.0583	0.0091	1.611e-10	0.2069	rs6907910	6:31235558:G:A	+++-	30.5	0.2291
6	31235576	C	G	-0.0589	0.0091	1.015e-10	0.7935	rs9264575	6:31235576:C:G	---+	31.4	0.2238
6	31235610	A	C	-0.0511	0.0087	3.816e-09	0.7834	rs6907622	6:31235610:A:C	--++	36.2	0.1948
6	31235708	C	G	0.0548	0.0089	8.451e-10	0.217	rs9264578	6:31235708:G:C	++--	49.8	0.1127
6	31235786	T	C	-0.051	0.0087	4.077e-09	0.7837	rs9264581	6:31235786:T:C	--++	47.8	0.1249
6	31235816	A	G	0.0544	0.0089	1.063e-09	0.2053	rs9264582	6:31235816:G:A	+++-	44.3	0.1455
6	31236853	A	G	-0.0635	0.0103	7.168e-10	0.851	rs1065711	6:31236853:A:G	---+	20.9	0.2848
6	31236998	T	C	-0.0682	0.0112	1.059e-09	0.8513	rs2001181	6:31236998:T:C	---+	33.2	0.2133
6	31238377	C	G	-0.088	0.0122	6.116e-13	0.8608	rs9264641	6:31238377:C:G	---+	0	0.8237
6	31239306	T	G	0.076	0.0115	4.764e-11	0.1507	rs7383157	6:31239306:G:T	+++-	49.4	0.1153
6	31239722	A	C	0.0835	0.011	2.783e-14	0.1677	rs9264670	6:31239722:C:A	+++-	59.8	0.05845
6	31240353	A	C	0.0627	0.0103	1.117e-09	0.1482	rs28498059	6:31240353:C:A	+++-	24	0.267
6	31240663	A	T	-0.0697	0.0106	4.556e-11	0.8507	rs9264679	6:31240663:A:T	---+	29.6	0.2347
6	31242272	T	C	-0.0626	0.0103	1.222e-09	0.8516	rs3132491	6:31242272:T:C	---+	24.5	0.2642
6	31242560	A	G	-0.0625	0.0103	1.267e-09	0.8516	rs3132490	6:31242560:A:G	---+	25.3	0.2599
6	31242695	T	G	-0.0566	0.0099	9.975e-09	0.8431	rs3132488	6:31242695:T:G	--++	36.8	0.1912
6	31242880	T	C	-0.0627	0.0103	1.14e-09	0.8513	rs3134744	6:31242880:T:C	---+	25.7	0.2574
6	31243197	A	G	0.0625	0.0103	1.301e-09	0.1484	rs3130694	6:31243197:G:A	+++-	25.8	0.2567
6	31244068	A	G	-0.0602	0.0102	3.632e-09	0.8501	rs9264731	6:31244068:A:G	--++	30.9	0.227
6	31244181	T	C	-0.0608	0.0102	2.623e-09	0.851	rs9264732	6:31244181:T:C	---+	25.3	0.26
6	31244230	A	C	0.0614	0.0102	1.784e-09	0.1499	rs9264734	6:31244230:C:A	+++-	25.2	0.2605
6	31244247	A	G	0.068	0.0105	8.537e-11	0.1624	rs9264736	6:31244247:G:A	+++-	34.6	0.2047
6	31244249	T	C	0.0681	0.0105	8.202e-11	0.1579	rs9264737	6:31244249:C:T	+++-	33.9	0.2086
6	31244261	A	C	-0.0693	0.0105	3.748e-11	0.8475	rs9264738	6:31244261:A:C	---+	36.3	0.1942
6	31244300	A	G	-0.061	0.0102	2.268e-09	0.8508	rs9264739	6:31244300:A:G	---+	29.6	0.2347
6	31244616	T	C	0.061	0.0102	2.388e-09	0.1491	rs9264742	6:31244616:C:T	+++-	28.9	0.239
6	31244654	A	G	0.0609	0.0102	2.432e-09	0.1491	rs3930575	6:31244654:G:A	+++-	29.4	0.2358
6	31245478	A	G	-0.061	0.0102	2.337e-09	0.8508	rs9264745	6:31245478:A:G	---+	30	0.2323
6	31245488	T	C	-0.068	0.0106	1.296e-10	0.8499	rs9264746	6:31245488:T:C	---+	35.6	0.1985
6	31245489	A	G	0.0756	0.0116	5.851e-11	0.1504	rs9264747	6:31245489:G:A	+++-	45.6	0.138
6	31245620	T	C	-0.0609	0.0102	2.466e-09	0.8509	rs9264749	6:31245620:T:C	---+	29.8	0.2334
6	31246703	A	G	-0.0666	0.0097	7.993e-12	0.8334	rs7381988	6:31246703:A:G	---+	48	0.1234
6	31247067	T	G	0.0607	0.0102	2.743e-09	0.149	rs7382297	6:31247067:G:T	+++-	29.4	0.2356
6	31247149	A	G	0.061	0.0102	2.355e-09	0.1491	rs7382307	6:31247149:G:A	+++-	30.2	0.2312
6	31248434	A	G	0.0525	0.0088	2.807e-09	0.1973	rs9264758	6:31248434:G:A	+++-	19.6	0.2917
6	31249132	A	T	0.0677	0.0105	1.07e-10	0.1497	rs9264761	6:31249132:T:A	+++-	34.5	0.2051
6	31249196	A	C	0.0607	0.0102	2.715e-09	0.149	rs9264763	6:31249196:C:A	+++-	28.8	0.2394
6	31264461	A	C	0.0546	0.0094	5.516e-09	0.177	rs3094682	6:31264461:C:A	+++-	0	0.9597
6	31277493	T	C	-0.0676	0.0108	4.254e-10	0.8204	rs9264965	6:31277493:T:C	----	0	0.5308
6	31277518	T	C	0.0675	0.0108	4.513e-10	0.1795	rs9264966	6:31277518:C:T	++++	0	0.529
6	31278398	T	C	-0.0476	0.0084	1.26e-08	0.5272	rs1634754	6:31278398:T:C	----	4.5	0.3703
6	31278449	A	T	0.0672	0.0108	5.344e-10	0.1799	rs9264970	6:31278449:T:A	++++	0	0.5929
6	31278472	T	C	-0.0557	0.0089	3.201e-10	0.6665	rs9264971	6:31278472:T:C	-+--	49.1	0.1171
6	31278562	T	G	0.069	0.011	2.963e-10	0.1764	rs5028535	6:31278562:G:T	++++	0	0.9318
6	31278605	T	C	-0.0459	0.0083	2.825e-08	0.5307	rs1614015	6:31278605:T:C	----	0	0.4004
6	31278714	A	G	-0.0576	0.0089	1.192e-10	0.6657	rs567986758	6:31278714:A:G	-+-?	67.1	0.04795
6	31279297	T	G	-0.0519	0.0089	5.027e-09	0.6156	rs9264978	6:31279297:T:G	-+-+	53.7	0.09044
6	31279301	CT	C	0.0859	0.0143	1.79e-09	0.3833	rs575702214	6:31279301:C:CT	++?-	0	0.4206
6	31279908	A	G	-0.0474	0.0087	4.168e-08	0.5623	rs9264979	6:31279908:A:G	-+-?	51.6	0.1267
6	31279956	A	T	0.0606	0.0109	2.352e-08	0.1807	rs9264980	6:31279956:T:A	++++	0	0.5979
6	31280079	T	C	-0.0472	0.0087	4.841e-08	0.5617	rs9264981	6:31280079:T:C	-+-?	48.5	0.1433
6	31280093	A	G	0.0606	0.0109	2.3e-08	0.1807	rs9264982	6:31280093:G:A	++++	0	0.5909
6	31281231	A	G	0.0611	0.0109	1.789e-08	0.1804	rs9264983	6:31281231:G:A	++++	0	0.5971
6	31282639	T	C	0.0625	0.0109	1.122e-08	0.1796	rs3094690	6:31282639:C:T	++++	0	0.5954
6	31283224	A	G	-0.0656	0.0111	3.212e-09	0.8237	rs9264984	6:31283224:A:G	----	0	0.8344
6	31284121	A	G	-0.0651	0.0111	4.058e-09	0.8234	rs3132477	6:31284121:A:G	----	0	0.8702
6	31286286	T	C	-0.0491	0.0087	1.886e-08	0.4273	rs9265050	6:31286286:T:C	---?	11.5	0.3232
6	31286304	A	G	-0.0496	0.0088	1.808e-08	0.4228	rs9265051	6:31286304:A:G	---?	13.5	0.3149
6	31286312	A	C	-0.0495	0.0088	1.932e-08	0.4228	rs9265052	6:31286312:A:C	---?	13.5	0.3149
6	31286313	T	C	-0.0496	0.0088	1.829e-08	0.4227	rs9265053	6:31286313:T:C	---?	13.9	0.313
6	31286319	A	G	0.0495	0.0088	1.998e-08	0.5767	rs9265054	6:31286319:G:A	+++?	9.9	0.3298
6	31286336	T	C	0.0484	0.0087	2.952e-08	0.5734	rs9265055	6:31286336:C:T	+++?	7.7	0.3385
6	31286642	C	G	0.0532	0.0091	4.952e-09	0.5925	rs9265069	6:31286642:G:C	+++?	28.8	0.2456
6	31286660	C	G	0.053	0.0093	1.062e-08	0.6033	rs9265072	6:31286660:G:C	+++?	20.3	0.2852
6	31287061	A	AG	0.0691	0.0112	6.482e-10	0.1859	rs75703867	6:31287061:AG:A	++++	0	0.8448
6	31287087	A	G	-0.0485	0.0089	4.968e-08	0.4151	rs9265092	6:31287087:A:G	---?	0	0.3752
6	31287124	A	G	-0.0486	0.0089	4.544e-08	0.4189	rs9265094	6:31287124:A:G	---?	0.3	0.3668
6	31287227	T	G	-0.0477	0.0087	4.408e-08	0.4278	rs9265099	6:31287227:T:G	---?	3.3	0.3555
6	31287471	A	G	0.0504	0.0092	3.809e-08	0.6008	rs9265115	6:31287471:G:A	+++?	5.1	0.3488
6	31287474	T	C	-0.0504	0.0092	3.809e-08	0.3992	rs9265116	6:31287474:T:C	---?	5.1	0.3488
6	31287756	A	G	0.0701	0.0113	4.812e-10	0.1747	rs9265130	6:31287756:G:A	++++	0	0.9077
6	31287817	T	C	0.0488	0.0088	3.08e-08	0.5774	rs9265137	6:31287817:C:T	+++?	0	0.3897
6	31287862	A	G	-0.0479	0.0087	3.972e-08	0.428	rs9265139	6:31287862:A:G	---?	0	0.3891
6	31289548	T	C	-0.0448	0.0073	8.893e-10	0.4949	rs9265185	6:31289548:T:C	-+--	0	0.4256
6	31289914	A	G	0.0617	0.0101	8.729e-10	0.1608	rs9265206	6:31289914:G:A	++++	0	0.8478
6	31291285	T	C	0.0841	0.011	2.353e-14	0.139	rs9265259	6:31291285:C:T	+++-	0	0.8143
6	31292137	T	G	-0.0797	0.0146	4.843e-08	0.7913	rs9265284	6:31292137:T:G	----	0	0.7034
6	31292157	T	C	0.0914	0.0119	1.847e-14	0.173	rs9265285	6:31292157:C:T	+++-	0	0.7239
6	31296247	T	C	0.0452	0.0075	1.61e-09	0.5167	rs9265433	6:31296247:C:T	++++	0	0.5627
6	31296254	A	G	-0.0497	0.0086	8.881e-09	0.7257	rs3130702	6:31296254:A:G	----	0	0.8044
6	31297473	A	G	0.0689	0.0113	1.025e-09	0.1934	rs9265495	6:31297473:G:A	++++	0	0.9115
6	31297602	T	G	0.0836	0.0117	9.306e-13	0.1659	rs4959015	6:31297602:G:T	+++-	0	0.7226
6	31297772	T	C	-0.0591	0.0098	1.392e-09	0.7444	rs9265517	6:31297772:T:C	-+--	18.1	0.3002
6	31298463	T	C	-0.0616	0.0101	9.346e-10	0.8295	rs9265563	6:31298463:T:C	----	0	0.9057
6	31300518	T	G	0.0619	0.01	5.23e-10	0.162	rs9265656	6:31300518:G:T	++++	0	0.8432
6	31302235	A	T	-0.0621	0.0101	6.518e-10	0.8393	rs9265728	6:31302235:A:T	----	0	0.8517
6	31302525	A	G	0.053	0.0097	4.517e-08	0.1612	rs9265742	6:31302525:G:A	++++	0	0.7082
6	31303131	T	C	0.0585	0.0092	2.451e-10	0.1799	rs2394969	6:31303131:C:T	++++	0	0.51
6	31303749	A	G	0.0696	0.0103	1.616e-11	0.2188	rs9265751	6:31303749:G:A	++++	0	0.5617
6	31303939	C	G	-0.0538	0.0096	2.015e-08	0.8201	rs9265753	6:31303939:C:G	----	0	0.8525
6	31304534	T	C	-0.0619	0.0093	2.283e-11	0.795	rs7381656	6:31304534:T:C	----	0	0.5446
6	31304535	A	G	0.062	0.0101	6.97e-10	0.163	rs4959060	6:31304535:G:A	++++	0	0.8239
6	31305967	T	C	-0.0612	0.0101	1.192e-09	0.8335	rs9265771	6:31305967:T:C	----	0	0.8221
6	31306661	T	C	0.071	0.0111	1.59e-10	0.164	rs9265779	6:31306661:C:T	++++	0	0.8648
6	31307014	T	C	-0.0719	0.0111	8.936e-11	0.8346	rs9265782	6:31307014:T:C	----	0	0.8764
6	31307616	CAAAA	C	0.0784	0.0108	4.066e-13	0.185	rs140145607	6:31307616:C:CAAAA	+++?	0	0.7665
6	31307685	A	G	-0.0716	0.0111	1.114e-10	0.8369	rs9265783	6:31307685:A:G	----	0	0.8752
6	31307750	T	C	-0.0714	0.0111	1.247e-10	0.8372	rs9265784	6:31307750:T:C	----	0	0.8736
6	31307777	A	G	0.0712	0.0112	1.87e-10	0.1629	rs9265785	6:31307777:G:A	+++?	0	0.7121
6	31308073	A	G	0.0618	0.01	5.566e-10	0.1619	rs9265790	6:31308073:G:A	++++	0	0.8518
6	31308919	T	C	0.0619	0.01	5.34e-10	0.1634	rs9265800	6:31308919:C:T	++++	0	0.8437
6	31309481	T	G	0.0666	0.0111	1.937e-09	0.1707	rs9265805	6:31309481:G:T	++++	0	0.9103
6	31309560	T	C	-0.0601	0.01	1.585e-09	0.8342	rs3134793	6:31309560:T:C	----	0	0.8634
6	31310278	A	G	-0.0692	0.0111	4.292e-10	0.8294	rs9265808	6:31310278:A:G	----	0	0.8879
6	31310623	A	G	-0.0691	0.0111	4.653e-10	0.818	rs9265814	6:31310623:A:G	----	0	0.9491
6	31311362	A	G	-0.0658	0.011	2.128e-09	0.8223	rs9265829	6:31311362:A:G	----	0	0.9469
6	31311554	A	G	0.0587	0.01	3.701e-09	0.1664	rs9265834	6:31311554:G:A	++++	0	0.8627
6	31311566	C	G	0.0587	0.01	3.701e-09	0.1663	rs9265835	6:31311566:G:C	++++	0	0.8627
6	31311655	A	C	0.0608	0.01	1.066e-09	0.166	rs9265836	6:31311655:C:A	++++	0	0.9046
6	31311665	A	G	0.0608	0.01	1.066e-09	0.166	rs9265837	6:31311665:G:A	++++	0	0.9046
6	31311760	A	G	0.0475	0.0082	7.266e-09	0.2356	rs2394972	6:31311760:G:A	++++	0	0.9548
6	31311823	A	G	-0.0615	0.01	6.671e-10	0.8377	rs9265841	6:31311823:A:G	----	0	0.8551
6	31311887	A	C	0.0646	0.0116	2.86e-08	0.1822		6:31311887:C:A	+++?	20	0.2863
6	31312006	T	TG	0.0984	0.0158	4.97e-10	0.1341	rs536501548	6:31312006:T:TG	+++?	2.8	0.3575
6	31312044	A	G	-0.0528	0.0097	4.975e-08	0.8388	rs2508003	6:31312044:A:G	----	0	0.7122
6	31312532	A	G	-0.0641	0.0083	1.432e-14	0.7499	rs2854009	6:31312532:A:G	----	0	0.7754
6	31312721	T	C	-0.0543	0.0099	3.73e-08	0.8273	rs4349860	6:31312721:T:C	----	0	0.8075
6	31312722	A	G	0.0617	0.0102	1.725e-09	0.1553	rs4374861	6:31312722:G:A	++++	0	0.6946
6	31312864	A	C	-0.0813	0.0137	3.414e-09	0.822	rs529765098	6:31312864:C:A	---?	38.2	0.1983
6	31313362	T	C	0.0673	0.0095	1.54e-12	0.1838	rs7450302	6:31313362:C:T	++++	0	0.6196
6	31313378	A	G	0.0834	0.011	3.911e-14	0.1385	rs7450349	6:31313378:G:A	+++-	0	0.8086
6	31313586	A	G	-0.0616	0.0101	8.868e-10	0.8389	rs2854007	6:31313586:A:G	----	0	0.8527
6	31313591	A	G	0.0616	0.0101	9.016e-10	0.1632	rs2854006	6:31313591:G:A	++++	0	0.8334
6	31313724	T	C	-0.0617	0.01	6.118e-10	0.838	rs2596526	6:31313724:T:C	----	0	0.8491
6	31313906	A	G	0.0529	0.0097	4.779e-08	0.1611	rs2596524	6:31313906:G:A	++++	0	0.7171
6	31314243	T	G	-0.0537	0.0097	2.984e-08	0.8351	rs7453967	6:31314243:T:G	----	0	0.5541
6	31314298	T	G	0.0559	0.0085	4.57e-11	0.238	rs4475359	6:31314298:G:T	++++	0	0.9738
6	31314588	T	C	0.0529	0.0097	4.825e-08	0.1611	rs2508000	6:31314588:C:T	++++	0	0.7163
6	31315425	T	C	0.053	0.0097	4.416e-08	0.1613	rs9265959	6:31315425:C:T	++++	0	0.714
6	31315484	C	G	-0.0648	0.0116	2.532e-08	0.8233		6:31315484:C:G	---?	19	0.2912
6	31315540	A	G	0.053	0.0097	4.657e-08	0.1612	rs9265963	6:31315540:G:A	++++	0	0.7151
6	31316563	A	T	-0.07	0.0111	3.365e-10	0.8325	rs2596519	6:31316563:A:T	---+	0	0.6086
6	31316759	A	G	-0.0614	0.0101	9.951e-10	0.839	rs2596518	6:31316759:A:G	----	0	0.8575
6	31317619	A	G	0.0617	0.01	6.04e-10	0.1619	rs2596515	6:31317619:G:A	++++	0	0.8584
6	31317762	A	G	-0.0614	0.0101	9.916e-10	0.8389	rs2596513	6:31317762:A:G	----	0	0.8579
6	31317855	A	T	-0.0614	0.0101	9.995e-10	0.8389	rs2596511	6:31317855:A:T	----	0	0.8578
6	31319157	A	C	-0.0431	0.0077	2.127e-08	0.7075	rs2442730	6:31319157:A:C	---+	0	0.8846
6	31320562	T	C	0.0548	0.0094	5.491e-09	0.1851	rs2523616	6:31320562:C:T	++-+	20.8	0.2854
6	31320810	A	G	0.068	0.009	4.762e-14	0.1968	rs2596503	6:31320810:G:A	+---	70.3	0.01786
6	31321123	T	G	-0.0701	0.0106	3.329e-11	0.8582	rs2523612	6:31321123:T:G	---+	0	0.6475
6	31321360	A	G	0.0638	0.0099	1.12e-10	0.1633	rs2844585	6:31321360:G:A	++--	34.4	0.206
6	31322121	T	C	-0.065	0.0099	4.417e-11	0.7971	rs2428496	6:31322121:T:C	-+++	49.5	0.1144
6	31322133	A	G	0.0468	0.0085	3.952e-08	0.5653	rs3819306	6:31322133:G:A	+--+	70.5	0.0173
6	31322175	T	C	-0.0677	0.0099	8.816e-12	0.7548	rs2428495	6:31322175:T:C	---+	14.1	0.3216
6	31322470	C	G	0.078	0.0104	6.477e-14	0.1972	rs2442717	6:31322470:G:C	+---	64.3	0.03848
6	31322704	A	G	0.0696	0.01	4.044e-12	0.1958	rs2596497	6:31322704:G:A	+---	62.3	0.0467
6	31322888	A	G	0.0492	0.009	4.652e-08	0.2616	rs1140546	6:31322888:G:A	+---	60.4	0.05542
6	31322996	T	C	-0.0544	0.0083	6.505e-11	0.4733	rs2074496	6:31322996:T:C	--+-	55.1	0.08256
6	31323039	T	TGAAGGGCTCCA	0.0487	0.0086	1.515e-08	0.598	rs70990234	6:31323039:TGAAGGGCTCCA:T	++-?	69.3	0.03858
6	31323296	A	G	0.0698	0.01	3.653e-12	0.1959	rs1050747	6:31323296:G:A	+---	62.8	0.0445
6	31323409	T	C	0.0697	0.01	3.794e-12	0.1958	rs2523605	6:31323409:C:T	+---	62.4	0.04636
6	31323766	T	C	0.0694	0.01	4.889e-12	0.1971	rs2523604	6:31323766:C:T	+---	61.2	0.05172
6	31323838	C	G	0.0782	0.0104	5.709e-14	0.1972	rs2596494	6:31323838:G:C	+---	64.5	0.03744
6	31323945	A	C	0.0778	0.0104	7.875e-14	0.1985	rs2596493	6:31323945:C:A	+---	63.3	0.04234
6	31323958	T	G	0.0776	0.0104	9.19e-14	0.2006	rs1131279	6:31323958:G:T	+---	63.5	0.04169
6	31324245	A	C	0.0757	0.0103	1.861e-13	0.2409	rs5006140	6:31324245:C:A	++--	41	0.1656
6	31324526	C	G	0.0562	0.0101	2.298e-08	0.2376	rs1131212	6:31324526:G:C	+++-	0	0.5839
6	31324599	T	G	0.0738	0.0131	1.558e-08	0.8825	rs1050538	6:31324599:G:T	+++-	19.7	0.2915
6	31324742	T	C	0.0843	0.0116	4.063e-13	0.147	rs147324178	6:31324742:C:T	+++-	49.9	0.112
6	31325028	A	G	0.0816	0.0115	1.337e-12	0.1515	rs2596489	6:31325028:G:A	+++-	57.9	0.06784
6	31325030	T	C	0.0789	0.0114	4.246e-12	0.1603	rs2596488	6:31325030:C:T	+++-	56.6	0.07472
6	31327164	T	C	-0.0578	0.0103	1.899e-08	0.6377	rs562740202	6:31327164:T:C	-+?-	0	0.4929
6	31327861	T	C	-0.0727	0.0103	1.968e-12	0.8558	rs2596478	6:31327861:T:C	---+	15.8	0.3124
6	31330099	T	C	0.0718	0.0101	1.012e-12	0.1524	rs2523566	6:31330099:C:T	+++-	0	0.7594
6	31330546	T	G	0.0596	0.0094	1.993e-10	0.1733	rs2596548	6:31330546:G:T	+++-	0	0.6356
6	31330969	A	C	-0.0439	0.0075	4.582e-09	0.657	rs2523559	6:31330969:A:C	----	0	0.9025
6	31331166	A	G	0.0594	0.0094	2.23e-10	0.1734	rs2596549	6:31331166:G:A	++--	0	0.6339
6	31331257	A	G	-0.0441	0.0075	4.087e-09	0.657	rs2523557	6:31331257:A:G	----	0	0.9056
6	31331383	A	G	0.0593	0.0094	2.442e-10	0.1734	rs2523556	6:31331383:G:A	++--	0	0.6321
6	31331520	T	C	0.0663	0.0096	6.142e-12	0.1739	rs2523555	6:31331520:C:T	++-+	0	0.526
6	31331948	A	C	-0.0593	0.0094	2.485e-10	0.8266	rs2523553	6:31331948:A:C	--++	0	0.6294
6	31332977	A	G	0.0592	0.0094	2.594e-10	0.1734	rs9266363	6:31332977:G:A	++--	0	0.6348
6	31333006	A	G	0.0593	0.0094	2.558e-10	0.1743		6:31333006:G:A	++-?	0	0.556
6	31333032	T	C	0.087	0.0111	4.431e-15	0.1392	rs9266366	6:31333032:C:T	+++-	0	0.9052
6	31333091	A	G	0.0595	0.0094	2.065e-10	0.1735	rs3016015	6:31333091:G:A	++--	0	0.6216
6	31333499	A	G	-0.0442	0.0075	3.6e-09	0.6568	rs2523545	6:31333499:A:G	----	0	0.9348
6	31334264	T	C	0.0593	0.0094	2.338e-10	0.1734	rs2596426	6:31334264:C:T	+++-	0	0.6411
6	31334393	A	T	0.0659	0.0096	8.418e-12	0.174	rs2596427	6:31334393:T:A	+++-	0	0.5355
6	31334601	T	C	0.0593	0.0094	2.38e-10	0.1734	rs2844576	6:31334601:C:T	+++-	0	0.6383
6	31334821	A	T	0.0801	0.0104	1.317e-14	0.1512	rs2596429	6:31334821:T:A	+++-	0	0.7124
6	31335156	A	G	0.0593	0.0094	2.38e-10	0.1734	rs2523542	6:31335156:G:A	+++-	0	0.6384
6	31335707	A	G	0.0587	0.0094	3.708e-10	0.1739	rs2523537	6:31335707:G:A	+++-	0	0.5457
6	31336812	A	G	0.0593	0.0094	2.363e-10	0.1734	rs2853991	6:31336812:G:A	+++-	0	0.6402
6	31336897	C	G	0.0658	0.0096	8.926e-12	0.174	rs2596433	6:31336897:G:C	+++-	0	0.5388
6	31337156	T	C	0.0645	0.0097	3.424e-11	0.1712	rs2922995	6:31337156:C:T	+++-	0	0.6096
6	31337167	A	G	0.0635	0.0097	6.688e-11	0.1702	rs2905716	6:31337167:G:A	+++-	0	0.6466
6	31337760	T	C	-0.0593	0.0094	2.382e-10	0.8266	rs9266438	6:31337760:T:C	---+	0	0.6379
6	31337816	A	G	0.0596	0.0094	1.978e-10	0.1736	rs9266441	6:31337816:G:A	+++-	0	0.6552
6	31338150	A	G	-0.0637	0.0096	2.653e-11	0.8231	rs9266447	6:31338150:A:G	--+?	0	0.3861
6	31338168	T	C	0.0636	0.0096	2.929e-11	0.1768	rs9266450	6:31338168:C:T	++-?	0	0.3992
6	31338612	T	C	-0.0636	0.0095	2.591e-11	0.8234	rs9266457	6:31338612:T:C	--+?	0	0.3996
6	31338645	A	G	-0.0635	0.0095	2.765e-11	0.8234	rs9266459	6:31338645:A:G	--+?	0	0.401
6	31338761	A	G	-0.0637	0.0095	2.415e-11	0.8233	rs2596434	6:31338761:A:G	--+?	0	0.3991
6	31339086	A	G	-0.0646	0.0095	1.324e-11	0.8234	rs41519045	6:31339086:A:G	--+?	6.3	0.3438
6	31339294	A	T	0.0643	0.0096	1.683e-11	0.1768	rs2507988	6:31339294:T:A	++-?	0	0.4034
6	31339420	T	G	0.0639	0.0095	2.131e-11	0.1765	rs9266479	6:31339420:G:T	++-?	0	0.404
6	31339871	A	G	-0.0643	0.0095	1.063e-11	0.8234	rs2596438	6:31339871:A:G	--+?	0	0.3842
6	31340620	A	G	0.0637	0.0095	1.881e-11	0.1796	rs2263310	6:31340620:G:A	+++?	0	0.3995
6	31340908	A	G	-0.0464	0.0077	1.682e-09	0.3155	rs2263321	6:31340908:A:G	--+?	70.3	0.03433
6	31341128	T	G	0.0635	0.0095	2.946e-11	0.1766	rs2523518	6:31341128:G:T	++-?	0	0.3902
6	31341296	A	G	0.0637	0.0095	2.453e-11	0.1768	rs9266513	6:31341296:G:A	++-?	0	0.3821
6	31341485	T	G	0.0608	0.0094	9.375e-11	0.1808	rs9266518	6:31341485:G:T	++-?	0	0.3971
6	31341685	A	T	0.0673	0.0105	1.253e-10	0.1821	rs9266528	6:31341685:T:A	++--	51.4	0.1037
6	31341777	T	C	0.0662	0.0106	3.487e-10	0.1832	rs9266533	6:31341777:C:T	++--	51	0.1057
6	31341918	T	C	0.0677	0.0106	1.569e-10	0.1832	rs9266538	6:31341918:C:T	++-?	30.8	0.2357
6	31341941	A	G	0.059	0.0104	1.323e-08	0.192	rs9266539	6:31341941:G:A	++-?	32.4	0.2278
6	31342061	T	C	-0.0635	0.0096	3.844e-11	0.8163	rs3997903	6:31342061:T:C	--++	25	0.2612
6	31342156	T	G	0.0649	0.0096	1.69e-11	0.1762	rs3997901	6:31342156:G:T	++--	0	0.4363
6	31342484	T	C	-0.0584	0.0093	4.159e-10	0.8262	rs2523644	6:31342484:T:C	--++	16.2	0.3108
6	31342631	T	C	0.0594	0.0094	2.19e-10	0.1732	rs2254556	6:31342631:C:T	+++-	0	0.6442
6	31343347	A	G	-0.059	0.0093	2.65e-10	0.8259	rs4959066	6:31343347:A:G	--++	11.7	0.3345
6	31343400	A	T	0.0654	0.0096	1.018e-11	0.1747	rs4959017	6:31343400:T:A	++--	24.3	0.2655
6	31343425	A	G	0.0598	0.0094	1.633e-10	0.1737	rs4959018	6:31343425:G:A	++-+	0	0.7277
6	31344252	C	G	0.0524	0.0092	1.405e-08	0.1961		6:31344252:G:C	+++?	0	0.5116
6	31344294	A	T	-0.0655	0.0096	9.776e-12	0.8253	rs3997982	6:31344294:A:T	--++	24.2	0.2662
6	31344626	C	G	-0.0647	0.0096	1.771e-11	0.8255	rs9266596	6:31344626:C:G	--++	33	0.2144
6	31345178	C	G	-0.0659	0.0096	8.267e-12	0.8261	rs4959070	6:31345178:C:G	---+	0	0.5404
6	31346166	A	C	-0.0764	0.0134	1.138e-08	0.9122	rs9266618	6:31346166:A:C	---?	0	0.6427
6	31346193	A	G	-0.0595	0.0094	2.055e-10	0.8268	rs2507982	6:31346193:A:G	---+	0	0.6427
6	31346414	A	G	0.0584	0.0093	3.711e-10	0.1743	rs2442738	6:31346414:G:A	++--	0	0.4136
6	31346869	A	C	0.0513	0.008	1.76e-10	0.2496	rs9266630	6:31346869:C:A	++-+	27.5	0.2471
6	31347274	C	G	0.0408	0.0074	2.886e-08	0.5941	rs2844542	6:31347274:G:C	+--+	56.8	0.07348
6	31347542	A	T	-0.0484	0.0087	2.424e-08	0.7747	rs2844541	6:31347542:A:T	----	0	0.7341
6	31347930	T	C	-0.0451	0.0082	3.558e-08	0.746	rs2596573	6:31347930:T:C	---+	0	0.6773
6	31347984	A	G	-0.045	0.0082	3.866e-08	0.7458	rs3094592	6:31347984:A:G	---+	0	0.6788
6	31348022	C	G	-0.0511	0.0085	1.511e-09	0.7456	rs2596571	6:31348022:C:G	---+	0	0.6599
6	31348046	A	G	-0.0449	0.0082	4.159e-08	0.7459	rs2844539	6:31348046:A:G	---+	0	0.6515
6	31348121	A	G	0.0448	0.0082	4.367e-08	0.2542	rs9266670	6:31348121:G:A	+++-	0	0.6869
6	31348137	T	G	0.0449	0.0082	4.235e-08	0.254	rs9266671	6:31348137:G:T	+++-	0	0.6867
6	31348164	T	C	-0.0447	0.0082	4.653e-08	0.7457	rs9266672	6:31348164:T:C	---+	0	0.6887
6	31348252	C	G	-0.051	0.0085	1.557e-09	0.7456	rs9266673	6:31348252:C:G	----	0	0.7319
6	31348304	A	G	0.0452	0.0082	3.358e-08	0.2548	rs9266674	6:31348304:G:A	+++-	0	0.6713
6	31348321	A	G	-0.0448	0.0082	4.392e-08	0.7447	rs9266675	6:31348321:A:G	---+	0	0.6821
6	31348377	A	G	0.0505	0.0085	2.41e-09	0.2562	rs9266677	6:31348377:G:A	+++-	0	0.6297
6	31348391	T	C	-0.0501	0.0085	3.091e-09	0.7432	rs9266678	6:31348391:T:C	---+	0	0.6331
6	31348397	T	G	-0.0501	0.0085	3.091e-09	0.7432	rs9266679	6:31348397:T:G	---+	0	0.6331
6	31348398	A	T	0.0501	0.0085	3.091e-09	0.2568	rs9266680	6:31348398:T:A	+++-	0	0.6331
6	31348436	T	C	-0.0447	0.0082	4.951e-08	0.7441	rs9266682	6:31348436:T:C	---+	0	0.6653
6	31348464	A	G	-0.0447	0.0082	4.831e-08	0.7453	rs9266683	6:31348464:A:G	---+	0	0.6836
6	31348507	C	G	0.0508	0.0085	1.925e-09	0.2559	rs9266685	6:31348507:G:C	+++-	0	0.6512
6	31348516	A	G	-0.0508	0.0085	1.925e-09	0.7441	rs9266686	6:31348516:A:G	---+	0	0.6512
6	31348629	A	G	0.0498	0.0085	3.865e-09	0.255	rs9266691	6:31348629:G:A	+++-	0	0.6556
6	31348630	T	C	0.0449	0.0082	4.214e-08	0.2549	rs9266692	6:31348630:C:T	+++-	0	0.6828
6	31348639	A	AT	-0.0504	0.0085	2.531e-09	0.7457	rs9279184	6:31348639:A:AT	---+	0	0.6409
6	31348641	T	C	0.0504	0.0085	2.531e-09	0.2543	rs115284779	6:31348641:C:T	+++-	0	0.6409
6	31348779	A	T	0.0509	0.0085	1.782e-09	0.2542	rs2523490	6:31348779:T:A	+++-	0	0.6065
6	31348878	T	C	0.0447	0.0082	4.742e-08	0.2544	rs2523489	6:31348878:C:T	+++-	0	0.6588
6	31349115	T	C	0.0446	0.0082	4.972e-08	0.2542	rs9266702	6:31349115:C:T	+++-	0	0.6632
6	31349222	A	C	0.0503	0.0085	3.972e-09	0.2564	rs9266706	6:31349222:C:A	+++-	0	0.6668
6	31349233	A	T	-0.0503	0.0085	3.972e-09	0.7436	rs9266707	6:31349233:A:T	---+	0	0.6668
6	31349254	A	G	-0.0503	0.0085	3.972e-09	0.7436	rs9266708	6:31349254:A:G	---+	0	0.6668
6	31349396	T	C	-0.0449	0.0082	4.278e-08	0.7456	rs9266710	6:31349396:T:C	---+	0	0.7472
6	31349720	T	C	-0.0505	0.0079	1.274e-10	0.7029	rs9266715	6:31349720:T:C	---+	0	0.6395
6	31349727	T	C	-0.0443	0.0077	7.454e-09	0.7035	rs9266716	6:31349727:T:C	---+	0	0.7032
6	31349743	A	G	0.0507	0.0078	1.015e-10	0.3039	rs9266717	6:31349743:G:A	+++-	0	0.4506
6	31349788	T	C	-0.0443	0.0076	4.675e-09	0.6971	rs9266718	6:31349788:T:C	---+	0	0.5393
6	31349805	A	C	-0.0502	0.0079	1.601e-10	0.702	rs9266719	6:31349805:A:C	---+	0	0.624
6	31350482	A	AC	0.05	0.0085	3.22e-09	0.2555	rs34911333	6:31350482:AC:A	+++-	0	0.6243
6	31350550	A	C	-0.0749	0.0106	1.338e-12	0.8613	rs2523532	6:31350550:A:C	---+	0	0.4733
6	31350855	T	C	0.0575	0.0094	8.204e-10	0.1734	rs2523488	6:31350855:C:T	++--	0	0.6085
6	31350875	T	C	0.058	0.0094	5.708e-10	0.1737	rs2523487	6:31350875:C:T	++--	0	0.5963
6	31350943	T	C	0.0579	0.0094	6.102e-10	0.1737	rs2523486	6:31350943:C:T	++--	0	0.5968
6	31351035	T	C	0.071	0.0101	2.241e-12	0.1507	rs2523485	6:31351035:C:T	+++-	0	0.7937
6	31351153	A	G	-0.0499	0.008	4.22e-10	0.7331	rs3016014	6:31351153:A:G	--+-	0	0.6599
6	31351214	A	G	-0.0646	0.0096	2.117e-11	0.8256	rs9266747	6:31351214:A:G	--++	0	0.5128
6	31351338	A	G	0.0579	0.0094	6.312e-10	0.1737	rs3130485	6:31351338:G:A	++--	0	0.6013
6	31351415	A	G	-0.0574	0.0094	8.496e-10	0.8264	rs3099849	6:31351415:A:G	--++	0	0.6137
6	31351672	A	G	-0.0581	0.0094	5.583e-10	0.8263	rs2507977	6:31351672:A:G	--++	0	0.6095
6	31352149	T	C	0.0582	0.0094	4.988e-10	0.1734	rs2507974	6:31352149:C:T	++--	0	0.6058
6	31355702	C	G	-0.0847	0.0108	5.765e-15	0.8603	rs2523480	6:31355702:C:G	---+	0	0.4279
6	31357430	T	G	-0.0697	0.0109	1.496e-10	0.8259	rs9266784	6:31357430:T:G	---+	0	0.5773
6	31357916	T	C	-0.049	0.0086	1.282e-08	0.5235	rs3128983	6:31357916:T:C	-++-	55.1	0.08291
6	31358284	C	G	0.0485	0.0084	9.251e-09	0.4435	rs9266788	6:31358284:G:C	+--?	66.7	0.04964
6	31358749	T	C	0.0487	0.0087	2.431e-08	0.5211	rs2442734	6:31358749:C:T	+--+	60.7	0.05431
6	31359176	T	G	-0.0765	0.0108	1.341e-12	0.8613	rs9266792	6:31359176:T:G	---+	0	0.7783
6	31360095	A	G	-0.0573	0.0093	8.637e-10	0.8256	rs2596517	6:31360095:A:G	--++	0	0.5163
6	31360753	T	G	0.0572	0.0093	9.114e-10	0.1744	rs3134787	6:31360753:G:T	++--	0	0.5179
6	31360946	T	C	0.0579	0.0093	5.797e-10	0.1743	rs34053403	6:31360946:C:T	++--	0	0.5092
6	31362891	C	G	0.0492	0.0084	4.955e-09	0.4643	rs2523468	6:31362891:G:C	++-+	42.5	0.1566
6	31363840	A	G	0.0598	0.0093	1.577e-10	0.1759	rs2596484	6:31363840:G:A	++--	0	0.5197
6	31366472	T	C	0.0773	0.0105	1.641e-13	0.1401	rs2853967	6:31366472:C:T	+++-	0	0.5704
6	31367077	A	G	0.0614	0.0084	3.335e-13	0.2244	rs2523455	6:31367077:G:A	++--	44.5	0.1443
6	31367882	A	G	0.0764	0.0104	2.653e-13	0.1412	rs2596540	6:31367882:G:A	+++-	0	0.5182
6	31371430	T	C	0.0702	0.0089	2.75e-15	0.2016	rs2844519	6:31371430:C:T	++--	28.4	0.2415
6	31372587	T	G	-0.0703	0.0089	2.675e-15	0.7986	rs2596481	6:31372587:T:G	--++	27.3	0.2481
6	31372718	A	G	-0.0606	0.0092	5.052e-11	0.7969	rs2507968	6:31372718:A:G	----	0	0.8548
6	31378768	A	G	0.0434	0.0075	8.429e-09	0.4469	rs2853981	6:31378768:G:A	++--	34.9	0.2029
6	31379304	A	T	0.0434	0.0075	8.322e-09	0.4474	rs2853977	6:31379304:T:A	++--	35.8	0.1973
6	31380160	T	TG	-0.0639	0.0108	3.846e-09	0.582	rs547446871	6:31380160:TG:T	--+?	72.4	0.02685
6	31380341	A	G	0.0751	0.0102	2.224e-13	0.1447	rs2853971	6:31380341:G:A	+++-	17.4	0.3039
6	31380422	A	G	0.043	0.0075	1.121e-08	0.4469	rs2256174	6:31380422:G:A	++--	36.5	0.193
6	31380529	A	G	0.044	0.0075	4.902e-09	0.4474	rs2256183	6:31380529:G:A	++--	36.2	0.195
6	31382409	A	C	0.0754	0.0102	1.927e-13	0.1442	rs3134791	6:31382409:C:A	+++-	20.9	0.2847
6	31382675	T	C	-0.0518	0.0092	1.996e-08	0.1993	rs78470849	6:31382675:T:C	--+-	21.2	0.2833
6	31385485	T	C	0.043	0.0075	1.056e-08	0.4476	rs2596528	6:31385485:C:T	++--	34.9	0.2031
6	31387157	T	C	-0.0751	0.0102	2.313e-13	0.8557	rs2516450	6:31387157:T:C	---+	26.6	0.2522
6	31387373	A	G	-0.0435	0.0075	7.419e-09	0.5523	rs2596530	6:31387373:A:G	--++	34.6	0.2046
6	31387557	T	C	-0.0434	0.0075	7.802e-09	0.5523	rs2596531	6:31387557:T:C	--++	33.2	0.2129
6	31388053	T	C	-0.0777	0.0106	1.799e-13	0.8609	rs2596533	6:31388053:T:C	---+	0	0.4702
6	31388175	G	GT	-0.0646	0.0108	2.515e-09	0.5796	rs559235119	6:31388175:GT:G	--+?	72.7	0.02553
6	31389784	A	G	0.0436	0.0075	6.887e-09	0.4477	rs2844511	6:31389784:G:A	++--	34.9	0.203
6	31390410	T	C	0.0443	0.0075	4.295e-09	0.4496	rs2516448	6:31390410:C:T	++-?	47	0.1515
6	31391618	A	T	0.0764	0.009	2.031e-17	0.2085	rs2394994	6:31391618:T:A	++--	55.6	0.08026
6	31392484	C	G	-0.0515	0.0078	5.024e-11	0.6951	rs2516446	6:31392484:C:G	----	0	0.7033
6	31392486	T	C	0.0448	0.0077	4.834e-09	0.3047	rs2596469	6:31392486:C:T	++++	0	0.7605
6	31392607	A	T	-0.0499	0.0077	1.067e-10	0.672	rs2596470	6:31392607:A:T	--+-	0	0.6514
6	31392805	T	C	0.0527	0.008	3.725e-11	0.2634	rs3093959	6:31392805:C:T	++++	0	0.6818
6	31393374	T	G	0.0513	0.0092	2.1e-08	0.795	rs4947314	6:31393374:G:T	++-+	0	0.4718
6	31393684	A	G	0.0753	0.0103	2.092e-13	0.1443	rs3132091	6:31393684:G:A	+++-	18	0.3006
6	31402356	A	G	0.0529	0.008	3.204e-11	0.2636	rs3130483	6:31402356:G:A	++++	0	0.6812
6	31402837	A	G	-0.0413	0.007	3.62e-09	0.4247	rs3128980	6:31402837:A:G	----	0	0.9444
6	31403518	T	C	0.0754	0.0103	1.922e-13	0.1443	rs3093960	6:31403518:C:T	+++-	14.9	0.3176
6	31404061	C	G	-0.0595	0.0082	2.952e-13	0.7351	rs2516449	6:31404061:C:G	----	0	0.6176
6	31406525	T	G	0.0528	0.008	3.383e-11	0.2634	rs2844528	6:31406525:G:T	++++	0	0.6899
6	31407331	C	G	-0.0559	0.0076	2.106e-13	0.6609	rs2516470	6:31407331:C:G	----	0	0.8436
6	31408608	CA	C	0.0528	0.0095	2.703e-08	0.7272	rs35085576	6:31408608:C:CA	+++?	0	0.3865
6	31409142	C	G	-0.0845	0.0105	1.039e-15	0.855	rs2516469	6:31409142:C:G	---+	27.4	0.2474
6	31409566	C	G	0.0447	0.0075	2.178e-09	0.4313	rs2844512	6:31409566:G:C	++++	0	0.9959
6	31418562	T	G	0.0478	0.0077	5.296e-10	0.2857	rs3131624	6:31418562:G:T	++++	0	0.4967
6	31420572	T	G	-0.0424	0.0076	2.288e-08	0.7033	rs2516455	6:31420572:T:G	----	0	0.4108
6	31428911	A	G	0.0579	0.0096	1.299e-09	0.1675	rs2596471	6:31428911:G:A	+++-	0	0.5413
6	31431082	A	G	0.0555	0.0095	5.585e-09	0.1677	rs2518030	6:31431082:G:A	+-+-	34.2	0.207
6	31436273	T	C	-0.0449	0.0082	4.186e-08	0.7555	rs2859448	6:31436273:T:C	--++	43.1	0.153
6	31436312	A	G	0.0469	0.008	4.449e-09	0.2595	rs2596454	6:31436312:G:A	++--	52.5	0.09746
6	31436476	T	G	0.0464	0.0076	1.117e-09	0.2969	rs2518027	6:31436476:G:T	++-+	0	0.5372
6	31436581	T	C	0.051	0.0082	4.338e-10	0.243	rs2844507	6:31436581:C:T	++--	6.4	0.3609
6	31436609	C	G	-0.0563	0.0082	5.719e-12	0.7356	rs2244578	6:31436609:C:G	--+-	38.7	0.1798
6	31436790	T	C	0.0497	0.008	4.804e-10	0.2633	rs2844506	6:31436790:C:T	++-+	32.3	0.2184
6	31436902	T	C	-0.0498	0.008	4.39e-10	0.7366	rs2596453	6:31436902:T:C	--+-	30	0.232
6	31437158	T	G	0.0498	0.008	4.251e-10	0.2631	rs2596452	6:31437158:G:T	++-+	33.5	0.2114
6	31437195	A	G	0.0498	0.008	4.331e-10	0.2632	rs2596451	6:31437195:G:A	++-+	34	0.2084
6	31437220	C	G	-0.0553	0.0082	1.3e-11	0.7363	rs2523672	6:31437220:C:G	--+-	43.7	0.1493
6	31437318	T	C	-0.0497	0.008	4.664e-10	0.7367	rs2523671	6:31437318:T:C	--+-	33.8	0.2095
6	31437492	C	G	0.0686	0.0108	1.789e-10	0.144	rs2523670	6:31437492:G:C	++--	6.5	0.3605
6	31438390	A	G	0.0495	0.008	5.721e-10	0.263	rs2596449	6:31438390:G:A	++-+	36.7	0.1918
6	31438432	A	G	-0.0501	0.0082	8.957e-10	0.7572	rs2596448	6:31438432:A:G	--++	18.7	0.2968
6	31438594	T	C	-0.0499	0.008	4.095e-10	0.7368	rs2523666	6:31438594:T:C	--+-	36.8	0.191
6	31439063	T	C	-0.05	0.008	3.731e-10	0.7369	rs2844505	6:31439063:T:C	--+-	36.6	0.1927
6	31440195	A	G	-0.0502	0.008	3.304e-10	0.7368	rs2596446	6:31440195:A:G	--+-	38.4	0.1813
6	31440378	A	T	-0.0558	0.0084	3.846e-11	0.7566	rs2516442	6:31440378:A:T	--++	32.3	0.2182
6	31440651	T	C	0.0501	0.008	3.482e-10	0.2631	rs3828889	6:31440651:C:T	++-+	37.7	0.1861
6	31443570	T	C	0.0602	0.0103	4.801e-09	0.1464	rs2516516	6:31443570:C:T	++--	0	0.4387
6	31449081	C	G	-0.0408	0.0074	3.042e-08	0.6258	rs2904776	6:31449081:C:G	--++	76.7	0.004919
6	31449327	A	G	0.0618	0.0104	2.488e-09	0.1439	rs2905722	6:31449327:G:A	++--	0	0.446
6	31449914	T	C	0.0432	0.0075	1.026e-08	0.6968	rs2516510	6:31449914:C:T	++--	58.6	0.06443
6	31450340	T	C	0.0432	0.0075	1.029e-08	0.6968	rs2516508	6:31450340:C:T	++--	56.5	0.07538
6	31450702	A	G	-0.043	0.0075	1.191e-08	0.3033	rs2860233	6:31450702:A:G	--++	56.3	0.07659
6	31450716	A	G	0.0412	0.0075	3.728e-08	0.323	rs2905752	6:31450716:G:A	++--	63	0.04378
6	31450738	C	G	-0.0467	0.0077	1.478e-09	0.3028	rs2905751	6:31450738:C:G	--++	60.9	0.05345
6	31451213	T	C	0.0433	0.0071	9.908e-10	0.4003	rs2516507	6:31451213:C:T	++--	72	0.01337
6	31451279	T	C	-0.0431	0.0075	1.115e-08	0.3033	rs2523708	6:31451279:T:C	--++	56.4	0.07587
6	31451532	A	G	0.0427	0.0075	1.506e-08	0.6958	rs2523707	6:31451532:G:A	++--	56.4	0.07575
6	31451567	T	C	0.0428	0.0075	1.415e-08	0.6967	rs2523706	6:31451567:C:T	++--	57.9	0.06798
6	31451923	A	T	-0.0463	0.0077	2.058e-09	0.3028	rs2904601	6:31451923:A:T	--++	62.1	0.04776
6	31452040	C	G	-0.0451	0.0073	5.529e-10	0.5988	rs28399676	6:31452040:C:G	-+++	75.8	0.00609
6	31452164	C	G	0.0468	0.0074	2.131e-10	0.397	rs28570087	6:31452164:G:C	+---	76.6	0.00503
6	31452213	T	C	0.0463	0.0074	3.317e-10	0.3967	rs28432273	6:31452213:C:T	++--	74.9	0.007512
6	31452267	C	G	0.0463	0.0077	2.058e-09	0.6972	rs2516506	6:31452267:G:C	++--	62.1	0.04775
6	31452432	T	C	-0.041	0.007	4.606e-09	0.569	rs2904789	6:31452432:T:C	--++	69.5	0.02012
6	31452443	C	G	0.0464	0.0077	1.969e-09	0.6972	rs2516505	6:31452443:G:C	++--	62.4	0.04647
6	31452475	A	C	-0.0429	0.0075	1.275e-08	0.3035	rs2516504	6:31452475:A:C	--++	58.4	0.06554
6	31452673	T	C	-0.0429	0.0075	1.31e-08	0.3033	rs2516419	6:31452673:T:C	--++	58.6	0.06434
6	31452715	A	C	0.043	0.0071	1.388e-09	0.4008	rs2904788	6:31452715:C:A	++--	72.2	0.01283
6	31452850	A	G	-0.0415	0.0075	2.899e-08	0.6769	rs2905739	6:31452850:A:G	--++	63.3	0.04257
6	31452959	T	C	0.0431	0.0075	1.15e-08	0.6971	rs2523701	6:31452959:C:T	++--	56.2	0.07694
6	31453029	C	G	-0.0471	0.0077	1.08e-09	0.3061	rs2523700	6:31453029:C:G	--++	61.9	0.04879
6	31453070	A	T	0.0456	0.0073	3.714e-10	0.3996	rs2905738	6:31453070:T:A	+--+	76	0.005883
6	31453293	A	T	-0.0542	0.0081	1.975e-11	0.3286		6:31453293:A:T	--+?	53.7	0.1151
6	31453547	A	G	0.0411	0.0075	4e-08	0.323	rs2428501	6:31453547:G:A	++--	62.4	0.04643
6	31453577	T	C	0.0456	0.0077	3.68e-09	0.6933		6:31453577:C:T	++--	58.4	0.06529
6	31453640	T	C	-0.0427	0.0075	1.077e-08	0.3045	rs2516500	6:31453640:T:C	--++	57.3	0.07116
6	31453763	T	C	0.0462	0.0074	3.879e-10	0.4193	rs56009237	6:31453763:C:T	+--+	72.8	0.01158
6	31453799	T	C	-0.044	0.0072	9.274e-10	0.6022	rs2428500	6:31453799:T:C	--++	70.6	0.01699
6	31455834	A	C	0.0428	0.0074	8.241e-09	0.3825	rs9267247	6:31455834:C:A	++-?	81.7	0.004214
6	31456230	T	C	0.0447	0.0075	2.247e-09	0.4115	rs28701701	6:31456230:C:T	+--+	75.1	0.007225
6	31456262	A	C	0.0615	0.0095	1.193e-10	0.1739	rs9267257	6:31456262:C:A	++++	0	0.6126
6	31456398	A	G	0.04	0.0072	2.684e-08	0.382	rs9267260	6:31456398:G:A	++-+	69.4	0.02043
6	31456567	A	G	0.06	0.0105	1.26e-08	0.1396	rs3132469	6:31456567:G:A	++--	0	0.6318
6	31456587	A	C	-0.0427	0.0074	7.136e-09	0.6204	rs2904786	6:31456587:A:C	--+-	71	0.01595
6	31456937	A	G	-0.0406	0.0072	1.728e-08	0.6208	rs2905732	6:31456937:A:G	--+-	69.5	0.02008
6	31457025	A	C	-0.0419	0.0073	8.173e-09	0.4117	rs3091285	6:31457025:A:C	-+++	75.2	0.007107
6	31457742	A	G	0.0416	0.0072	7.82e-09	0.376	rs2905729	6:31457742:G:A	++-+	67.3	0.02701
6	31458058	T	TGACCATCAG	-0.0602	0.0106	1.536e-08	0.3104		6:31458058:T:TGACCATCAG	--?+	60.8	0.07797
6	31458508	C	G	-0.067	0.0098	9.062e-12	0.8249	rs9267293	6:31458508:C:G	----	0	0.5608
6	31458554	T	C	-0.0397	0.0072	3.301e-08	0.6178	rs2395033	6:31458554:T:C	--++	71.4	0.01491
6	31459254	C	G	-0.042	0.0074	1.266e-08	0.6206	rs7450417	6:31459254:C:G	--+-	74.4	0.008397
6	31459271	CA	C	-0.041	0.0073	1.726e-08	0.4111	rs36108421	6:31459271:CA:C	-+++	75.7	0.006226
6	31459288	A	G	-0.0409	0.0073	1.889e-08	0.4115	rs9267303	6:31459288:A:G	-+++	75.9	0.006018
6	31459359	A	G	-0.041	0.0073	1.804e-08	0.4117	rs9267305	6:31459359:A:G	-+++	75.5	0.006591
6	31459697	A	T	-0.041	0.0073	1.805e-08	0.412	rs2516416	6:31459697:A:T	-+++	75.4	0.006776
6	31459917	A	ATTC	-0.0409	0.0073	1.834e-08	0.4118	rs539269017	6:31459917:A:ATTC	-+++	75.5	0.006571
6	31459972	T	C	-0.0392	0.0072	4.842e-08	0.6206	rs2904783	6:31459972:T:C	--+-	70.3	0.01767
6	31460056	T	C	0.0383	0.007	4.539e-08	0.5887	rs2904592	6:31460056:C:T	+---	70.3	0.01779
6	31460164	C	G	0.0412	0.0073	1.531e-08	0.5884	rs9267318	6:31460164:G:C	+---	73.4	0.01038
6	31460185	T	C	-0.0412	0.0073	1.464e-08	0.4116	rs5026570	6:31460185:T:C	-+++	74.6	0.008027
6	31460220	T	G	-0.0384	0.007	4.286e-08	0.4113	rs2395035	6:31460220:T:G	-+++	70.6	0.01689
6	31460284	C	G	-0.0411	0.0073	1.565e-08	0.4115	rs2395036	6:31460284:C:G	-+++	75	0.007323
6	31460300	A	G	0.0383	0.007	4.663e-08	0.5887	rs2395037	6:31460300:G:A	+---	70.5	0.01726
6	31460451	T	G	0.0394	0.0072	4.421e-08	0.3795	rs2395038	6:31460451:G:T	++-+	70.9	0.01599
6	31460943	C	G	0.0449	0.0076	3.832e-09	0.3385	rs3130921	6:31460943:G:C	++-+	74.7	0.007867
6	31461089	A	G	0.0431	0.0074	4.676e-09	0.3382	rs3130922	6:31461089:G:A	++-+	71.9	0.01369
6	31461558	T	C	0.0538	0.0079	9.143e-12	0.2806	rs3094006	6:31461558:C:T	++-+	43	0.1537
6	31461979	T	C	-0.0399	0.0071	1.817e-08	0.465	rs2395044	6:31461979:T:C	--++	67.8	0.02523
6	31462035	A	G	-0.04	0.0071	1.721e-08	0.465	rs2894222	6:31462035:A:G	--++	68.1	0.02426
6	31462248	T	G	0.0396	0.0071	2.223e-08	0.5585	rs3130924	6:31462248:G:T	++-+	55.8	0.07898
6	31463170	C	G	-0.0669	0.0096	3.886e-12	0.8176	rs3095235	6:31463170:C:G	----	0	0.6448
6	31472720	T	G	-0.0448	0.0082	4.234e-08	0.2397	rs2855812	6:31472720:T:G	--++	19.3	0.2935
6	31480668	A	G	-0.0578	0.0093	4.833e-10	0.8123	rs3132461	6:31480668:A:G	--+-	0	0.5432
6	31480906	A	G	-0.0427	0.0078	4.809e-08	0.7113	rs2516401	6:31480906:A:G	---?	0	0.4852
6	31480923	A	G	0.0588	0.0094	4.244e-10	0.1785	rs3131633	6:31480923:G:A	+++?	0	0.5586
6	31481113	T	C	0.0576	0.0092	3.842e-10	0.1885	rs3132458	6:31481113:C:T	++++	0	0.61
6	31484032	T	C	0.0568	0.0092	6.665e-10	0.1896	rs3094001	6:31484032:C:T	++++	0	0.6267
6	31486158	G	GT	-0.0769	0.0127	1.209e-09	0.7803	rs563294208	6:31486158:GT:G	---?	0	0.3981
6	31486901	T	C	0.0562	0.0092	1.071e-09	0.1857	rs3093950	6:31486901:C:T	++-+	0	0.6827
6	31487144	A	G	0.0551	0.0092	2.145e-09	0.1859	rs3130640	6:31487144:G:A	++++	0	0.6854
6	31487540	T	C	0.0615	0.0097	2.052e-10	0.1688	rs3130638	6:31487540:C:T	++-+	0	0.6127
6	31488904	T	C	-0.055	0.0092	2.41e-09	0.8143	rs3093995	6:31488904:T:C	----	0	0.6716
6	31491826	A	G	0.0549	0.0092	2.513e-09	0.1856	rs3093990	6:31491826:G:A	++++	0	0.679
6	31493333	T	C	-0.0552	0.0092	2.069e-09	0.8142	rs3115536	6:31493333:T:C	----	0	0.6771
6	31493421	A	T	-0.0616	0.0095	8.111e-11	0.8136	rs3093986	6:31493421:A:T	----	0	0.697
6	31493585	A	T	-0.0619	0.0095	7.675e-11	0.813	rs3093985	6:31493585:A:T	---?	0	0.5003
6	31495370	A	G	0.0553	0.0092	1.959e-09	0.1858	rs3093984	6:31495370:G:A	++++	0	0.6735
6	31495508	A	AAG	-0.0793	0.0136	5.74e-09	0.8221	rs558000791	6:31495508:AAG:A	---?	30.2	0.2386
6	31495523	A	AAAAGGC	0.0617	0.0095	7.629e-11	0.1866	rs139163951	6:31495523:AAAAGGC:A	++++	0	0.6972
6	31495588	T	C	0.0552	0.0092	1.988e-09	0.1858	rs3130051	6:31495588:C:T	++++	0	0.6702
6	31495620	T	C	-0.0552	0.0092	2.054e-09	0.8142	rs3130052	6:31495620:T:C	----	0	0.6613
6	31495695	A	C	-0.0553	0.0092	1.959e-09	0.8142	rs3130053	6:31495695:A:C	----	0	0.6735
6	31496776	T	G	0.0552	0.0092	2.396e-09	0.1855	rs3130054	6:31496776:G:T	++++	0	0.7405
6	31496925	A	G	-0.0551	0.0092	2.195e-09	0.8142	rs3093983	6:31496925:A:G	----	0	0.6612
6	31497244	A	G	0.0605	0.0097	4.004e-10	0.1689	rs3093982	6:31497244:G:A	++-+	0	0.5746
6	31497457	A	G	0.0551	0.0092	2.195e-09	0.1857	rs3093981	6:31497457:G:A	++++	0	0.6612
6	31497478	A	G	0.0553	0.0092	1.941e-09	0.1857	rs3093980	6:31497478:G:A	++++	0	0.6579
6	31497744	A	G	-0.0552	0.0092	2.068e-09	0.8142	rs3093979	6:31497744:A:G	----	0	0.6595
6	31497835	C	G	-0.0616	0.0095	8.561e-11	0.8137	rs3115537	6:31497835:C:G	----	0	0.6868
6	31498379	CA	C	0.0794	0.0137	7.065e-09	0.1764	rs531993462	6:31498379:CA:C	++-?	16	0.3039
6	31498384	A	C	-0.0688	0.0105	5.294e-11	0.8101	rs9267480	6:31498384:A:C	--++	3.1	0.3771
6	31498497	A	C	-0.0557	0.0092	1.431e-09	0.8144	rs3093978	6:31498497:A:C	----	0	0.6662
6	31499354	T	C	-0.0554	0.0092	1.833e-09	0.8143	rs3130056	6:31499354:T:C	----	0	0.6727
6	31500226	A	C	-0.0602	0.0097	4.863e-10	0.8314	rs3093977	6:31500226:A:C	--+-	0	0.5678
6	31501413	A	G	0.0555	0.0091	1.167e-09	0.1906	rs3093948	6:31501413:G:A	++++	0	0.7046
6	31501817	A	T	-0.0616	0.0095	8.304e-11	0.8139	rs3131629	6:31501817:A:T	----	0	0.6806
6	31502767	T	C	-0.0549	0.0092	2.497e-09	0.8146	rs3131628	6:31502767:T:C	--+-	0	0.638
6	31502861	A	G	0.0553	0.0092	1.966e-09	0.1855	rs3093976	6:31502861:G:A	++++	0	0.6726
6	31504587	T	G	-0.0547	0.0092	2.919e-09	0.8145	rs3130057	6:31504587:T:G	----	0	0.6755
6	31505887	T	C	0.055	0.0092	2.286e-09	0.1855	rs3130058	6:31505887:C:T	++++	0	0.6686
6	31506000	T	C	-0.0549	0.0092	2.43e-09	0.8145	rs2516394	6:31506000:T:C	----	0	0.6702
6	31506624	T	C	0.0548	0.0091	1.818e-09	0.1866	rs1129640	6:31506624:C:T	++++	0	0.6591
6	31506744	A	C	0.055	0.0092	2.257e-09	0.1854	rs2516393	6:31506744:C:A	++++	0	0.6538
6	31506854	T	C	-0.0549	0.0092	2.551e-09	0.8146	rs2523511	6:31506854:T:C	----	0	0.6571
6	31507883	A	G	-0.0553	0.0092	1.855e-09	0.8142	rs2523510	6:31507883:A:G	----	0	0.6702
6	31508761	T	C	-0.0552	0.0092	2.119e-09	0.8132	rs2523508	6:31508761:T:C	----	0	0.7136
6	31513864	A	T	0.0623	0.0094	3.341e-11	0.1878	rs2523502	6:31513864:T:A	++++	0	0.7152
6	31514153	G	GCTGT	-0.0807	0.0135	2.57e-09	0.8226	rs534086613	6:31514153:GCTGT:G	---?	33.5	0.2223
6	31514972	CT	C	0.0834	0.0144	7.47e-09	0.1575	rs555320565	6:31514972:CT:C	++-?	35.3	0.2133
6	31519653	A	C	-0.0489	0.0084	4.797e-09	0.7596	rs2516383	6:31519653:A:C	---?	0	0.5004
6	31521913	A	G	0.0486	0.0083	5.433e-09	0.2397	rs2516396	6:31521913:G:A	++++	0	0.6637
6	31523207	A	G	0.0771	0.012	1.423e-10	0.1404	rs2857606	6:31523207:G:A	++--	0	0.4297
6	31532814	A	G	0.0624	0.0106	4.311e-09	0.1417	rs2857709	6:31532814:G:A	++--	0	0.4704
6	31540556	T	C	0.0496	0.008	6.635e-10	0.7285	rs2229094	6:31540556:C:T	++-+	0	0.4851
6	31559353	A	G	0.0623	0.0107	6.227e-09	0.1386	rs2736192	6:31559353:G:A	++--	0	0.4896
6	31563228	A	C	0.0682	0.0118	6.635e-09	0.1418	rs2857598	6:31563228:C:A	++-?	31	0.2346
6	31572644	C	G	0.0705	0.0111	1.922e-10	0.1417	rs2857594	6:31572644:G:C	++--	58.5	0.06473
6	31577825	A	G	0.0581	0.0102	1.082e-08	0.1501	rs2857609	6:31577825:G:A	++--	50.1	0.1108
6	31582287	T	C	0.0615	0.0108	1.322e-08	0.1376	rs2857600	6:31582287:C:T	++--	0	0.4059
6	31585000	A	T	-0.0501	0.0084	2.579e-09	0.735	rs2857597	6:31585000:A:T	--+-	46.6	0.1318
6	31586094	T	C	-0.059	0.0107	3.762e-08	0.861	rs2736177	6:31586094:T:C	--++	0	0.4182
6	31590354	A	G	-0.0581	0.0102	1.1e-08	0.8492	rs3130068	6:31590354:A:G	--++	50.4	0.1094
6	31591218	A	G	-0.0445	0.0081	4.579e-08	0.735	rs3130069	6:31591218:A:G	--+-	42.1	0.1587
6	31594628	A	T	-0.0688	0.0111	6.065e-10	0.8613	rs3130071	6:31594628:A:T	--++	0	0.4186
6	31595882	A	C	-0.0448	0.0081	3.752e-08	0.7352	rs1046080	6:31595882:A:C	--+-	36.8	0.1911
6	31597915	A	G	0.0586	0.0106	3.094e-08	0.1404	rs3130625	6:31597915:G:A	++--	55.7	0.0795
6	31601344	T	C	0.0452	0.0081	2.863e-08	0.264	rs2272593	6:31601344:C:T	++-+	35.9	0.1969
6	31618761	A	G	-0.0587	0.0105	2.266e-08	0.8591	rs3130050	6:31618761:A:G	--++	56	0.07787
6	31619024	T	G	0.0608	0.0108	2.008e-08	0.1386	rs3115669	6:31619024:G:T	++--	0	0.4278
6	31627523	T	C	-0.0451	0.0081	3.093e-08	0.7366	rs3130617	6:31627523:T:C	-++-	38	0.1843
6	31636031	A	G	0.0599	0.0106	1.555e-08	0.1405	rs3117578	6:31636031:G:A	++--	52.4	0.09775
6	31639420	A	G	0.0599	0.0102	3.786e-09	0.1513	rs3131377	6:31639420:G:A	++--	45.3	0.1397
6	31641485	T	C	0.0597	0.0102	4.73e-09	0.1511	rs3115668	6:31641485:C:T	++--	58.2	0.06663
6	31643399	T	C	0.0459	0.0081	1.694e-08	0.2638	rs3115667	6:31643399:C:T	++-+	36.7	0.1917
6	31646683	A	G	0.0596	0.0102	5.018e-09	0.1511	rs3131376	6:31646683:G:A	++--	58.1	0.06714
6	31657413	T	C	0.0457	0.0082	2.694e-08	0.2632	rs1475865	6:31657413:C:T	++-+	28.8	0.2393
6	31666286	CAG	C	-0.0702	0.0109	1.046e-10	0.8584	rs141296977	6:31666286:CAG:C	--++	54.9	0.08375
6	31697957	C	G	0.0691	0.0111	5.173e-10	0.1387	rs9267551	6:31697957:G:C	++--	0	0.5416
6	31723389	T	C	-0.0603	0.0108	2.547e-08	0.8623	rs3130487	6:31723389:T:C	--++	0	0.6558
6	31794592	T	C	-0.0398	0.0072	3.221e-08	0.3854	rs2763979	6:31794592:T:C	-+++	77.5	0.003968
6	31797769	A	AAAGTT	0.0457	0.0075	9.731e-10	0.6126	rs548786990	6:31797769:AAAGTT:A	+---	83	0.0005103
6	31944221	T	C	-0.1015	0.0184	3.227e-08	0.0649	rs183551570	6:31944221:T:C	---?	0	0.4716
6	32017173	C	G	-0.1044	0.0184	1.281e-08	0.0655	rs41270450	6:32017173:C:G	--+?	0	0.5867
6	32066819	A	T	-0.0595	0.0107	2.906e-08	0.8579	rs3117182	6:32066819:A:T	----	0	0.9224
6	32339897	T	C	-0.0414	0.0074	2.53e-08	0.66	rs2050188	6:32339897:T:C	--+-	39.7	0.1736
6	32453191	T	C	0.047	0.0085	3.363e-08	0.3961	rs527369852	6:32453191:C:T	++++	59.4	0.06054
6	32523756	A	C	0.0722	0.013	2.671e-08	0.2599	rs71536532	6:32523756:C:A	++?+	0	0.6958
6	32523888	T	C	-0.0713	0.0129	3.197e-08	0.7449	rs66553215	6:32523888:T:C	--?-	0	0.7109
6	32523932	T	G	0.0712	0.0125	1.303e-08	0.2549	rs66783830	6:32523932:G:T	++?+	0	0.9618
6	32524401	A	C	0.0656	0.0119	3.777e-08	0.2806	rs71536541	6:32524401:C:A	++?+	0	0.9341
6	32524408	T	C	0.0657	0.0119	3.736e-08	0.2806	rs71536542	6:32524408:C:T	++?+	0	0.9304
6	32524439	A	G	-0.0657	0.0119	3.736e-08	0.7194	rs71536543	6:32524439:A:G	--?-	0	0.9304
6	32524482	A	G	0.0657	0.0119	3.736e-08	0.2806	rs71536545	6:32524482:G:A	++?+	0	0.9304
6	32524499	A	G	0.0659	0.0119	3.302e-08	0.2804	rs71536547	6:32524499:G:A	++?+	0	0.9379
6	46957391	C	G	0.0891	0.0161	3.289e-08	0.937	rs62401797	6:46957391:G:C	+++?	0	0.862
6	127419737	A	G	-0.0398	0.0071	1.722e-08	0.5181	rs1936789	6:127419737:A:G	--+-	54.4	0.08667
6	127436064	T	C	-0.0405	0.007	7.813e-09	0.5016	rs1936800	6:127436064:T:C	--++	60.7	0.05436
6	127436313	A	G	0.0404	0.007	8.893e-09	0.4982	rs1936801	6:127436313:G:A	++--	60.3	0.05629
6	127437617	T	C	-0.0429	0.007	1.019e-09	0.5225	rs2800708	6:127437617:T:C	--+-	68.9	0.02171
6	127438642	A	C	-0.0439	0.0081	4.966e-08	0.2583	rs10872311	6:127438642:A:C	--++	28.7	0.2398
6	127439297	T	G	0.0456	0.007	8.257e-11	0.4855	rs2800709	6:127439297:G:T	++-+	66.1	0.03146
6	127443135	CTG	C	-0.0435	0.0072	1.579e-09	0.516	rs71543110	6:127443135:CTG:C	--+-	63.7	0.04096
6	127446610	C	G	-0.0412	0.0072	1.112e-08	0.4705	rs9482771	6:127446610:C:G	--+-	28.7	0.2397
6	127448249	C	G	0.0426	0.0072	3.598e-09	0.4801	rs1936807	6:127448249:G:C	++-+	58.7	0.0637
6	127449246	A	G	0.0431	0.0069	5.056e-10	0.4819	rs1474696	6:127449246:G:A	++-+	63.2	0.04315
6	127449447	A	G	0.0432	0.0069	4.739e-10	0.4819	rs2745352	6:127449447:G:A	++-+	63.3	0.04257
6	127452116	T	C	-0.043	0.0069	5.615e-10	0.5178	rs1936805	6:127452116:T:C	--+-	64.1	0.03931
6	127452426	C	G	0.0427	0.0071	1.986e-09	0.4818	rs1967685	6:127452426:G:C	++-+	63.9	0.04008
6	127452581	T	C	0.043	0.0069	5.438e-10	0.4822	rs2800710	6:127452581:C:T	++-+	64.3	0.03843
6	127452639	C	G	0.0403	0.0071	1.47e-08	0.5263	rs9491696	6:127452639:G:C	++-+	29.9	0.2326
6	127452935	T	C	-0.0426	0.0069	7.751e-10	0.5209	rs2745353	6:127452935:T:C	--+-	63.9	0.03995
6	127455029	A	G	0.0432	0.0069	4.735e-10	0.482	rs2186037	6:127455029:G:A	++-+	64.1	0.03934
6	127455138	T	C	-0.0401	0.0069	7.672e-09	0.47	rs7766106	6:127455138:T:C	--+-	26.4	0.2535
6	127455821	A	C	0.0414	0.0069	2.447e-09	0.4707	rs2489623	6:127455821:C:A	++-+	66.3	0.03067
6	127457260	A	G	0.0392	0.0069	1.567e-08	0.4543	rs2503322	6:127457260:G:A	++--	64.4	0.03786
6	127458308	A	G	-0.0391	0.0069	1.664e-08	0.5452	rs2489625	6:127458308:A:G	--++	64.8	0.03644
6	127459004	T	G	-0.0393	0.0069	1.442e-08	0.5452	rs2489626	6:127459004:T:G	--++	65.4	0.03403
6	127460349	A	G	-0.0393	0.0069	1.404e-08	0.5453	rs1892171	6:127460349:A:G	--++	65.4	0.03419
6	127460690	CT	C	-0.0564	0.0098	8.11e-09	0.5434		6:127460690:CT:C	--??	0	0.6229
6	127461152	T	C	0.0393	0.0069	1.433e-08	0.4546	rs2489627	6:127461152:C:T	++--	64.6	0.03726
6	127461682	A	C	0.0393	0.0069	1.457e-08	0.4546	rs1936802	6:127461682:C:A	++--	64.8	0.03624
6	127462149	T	C	0.0394	0.0069	1.33e-08	0.4546	rs2503106	6:127462149:C:T	++--	64.5	0.03742
6	127463376	A	C	-0.0389	0.0069	1.981e-08	0.5483	rs2503107	6:127463376:A:C	--++	64.8	0.03639
6	127464754	T	C	-0.0391	0.007	2.693e-08	0.5471	rs2503320	6:127464754:T:C	--++	62.5	0.04609
6	127465044	T	C	0.0388	0.007	3.309e-08	0.4528	rs2503109	6:127465044:C:T	++--	61.3	0.05139
6	127468188	A	G	-0.0386	0.0069	2.675e-08	0.5442	rs2503111	6:127468188:A:G	--++	63.3	0.04271
6	134894822	A	G	0.0427	0.0076	2.156e-08	0.6055	rs228433	6:134894822:A:G	+-++	60.9	0.05326
6	134896214	A	G	0.0458	0.0074	7.94e-10	0.6267	rs228434	6:134896214:A:G	++++	2.8	0.3784
6	134896528	T	C	0.0463	0.0074	4.105e-10	0.6374	rs228435	6:134896528:T:C	+-++	56.9	0.073
6	134896913	A	T	0.0535	0.0093	7.23e-09	0.8002	rs228436	6:134896913:A:T	+++?	0	0.4138
6	134898492	T	G	0.0466	0.0074	3.322e-10	0.6359	rs228438	6:134898492:T:G	+-++	59.5	0.05978
6	134898523	T	C	0.0467	0.0074	3.019e-10	0.636	rs228439	6:134898523:T:C	+-++	63.5	0.04159
6	134899380	A	G	-0.0461	0.0074	4.872e-10	0.3618	rs228440	6:134899380:G:A	-+--	57.1	0.07189
6	134900227	T	C	0.0494	0.0075	5.268e-11	0.6266	rs228443	6:134900227:T:C	++++	0	0.4616
6	134901137	A	G	0.0456	0.0074	7.893e-10	0.6378	rs228444	6:134901137:A:G	+-++	57.7	0.06881
6	134901441	T	C	-0.0463	0.0074	4.227e-10	0.3627	rs228446	6:134901441:C:T	-+--	58	0.06767
6	134902917	A	AC	0.0505	0.0077	5.032e-11	0.639	rs5880223	6:134902917:A:AC	+-++	54.2	0.08751
6	134904442	T	C	0.0465	0.0074	3.68e-10	0.6362	rs440170	6:134904442:T:C	+-++	57.6	0.06947
6	134905496	A	ACT	0.0504	0.0077	5.676e-11	0.6389	rs140729	6:134905496:A:ACT	+-++	52.5	0.09737
6	134907441	T	C	-0.0456	0.0074	7.378e-10	0.3634	rs382498	6:134907441:C:T	-+--	58.9	0.06315
6	134907563	A	T	-0.0525	0.0078	1.346e-11	0.3255	rs2474924	6:134907563:T:A	----	7	0.3581
6	134910055	A	C	-0.0491	0.0077	2.034e-10	0.297	rs9402619	6:134910055:C:A	-+--	53.7	0.0907
6	134911038	A	G	-0.0452	0.0073	6.096e-10	0.3437	rs6935311	6:134911038:G:A	-+--	71.3	0.01501
6	134913417	A	C	-0.0487	0.0075	8.5e-11	0.3301	rs2207421	6:134913417:C:A	-+--	59.6	0.05959
6	134914883	T	C	0.0486	0.0074	5.574e-11	0.6566	rs3966737	6:134914883:T:C	+-++	61.3	0.0514
6	134915339	T	C	0.0486	0.0074	5.275e-11	0.6564	rs2876243	6:134915339:T:C	+-++	60.6	0.05474
6	134915727	G	GT	0.0506	0.0077	4.336e-11	0.6594	rs34440080	6:134915727:G:GT	+-++	53.7	0.09063
6	134916171	C	G	0.0513	0.0077	2.439e-11	0.6589	rs6934282	6:134916171:C:G	+-++	59.1	0.06207
6	134916963	A	G	-0.0494	0.0076	7.667e-11	0.3307	rs12663941	6:134916963:G:A	-+--	57.7	0.06912
6	134919147	A	G	0.0486	0.0075	9.501e-11	0.6575	rs6909399	6:134919147:A:G	+-++	59.9	0.05782
6	134922607	C	G	0.0518	0.0077	1.602e-11	0.6583	rs2092759	6:134922607:C:G	+-++	61.5	0.0503
6	134927462	A	T	0.0513	0.0077	2.412e-11	0.6586	rs2223994	6:134927462:A:T	+-++	61.6	0.04987
6	134928016	A	G	0.0482	0.0075	1.289e-10	0.6646	rs7766967	6:134928016:A:G	+-++	60.2	0.05648
6	134928356	A	C	-0.0476	0.0075	2.138e-10	0.3344	rs9373104	6:134928356:C:A	-+--	62	0.04805
6	134932571	A	C	0.0532	0.0076	3.228e-12	0.6458	rs4895417	6:134932571:A:C	++++	0	0.6347
6	134933061	A	G	0.05	0.0075	2.751e-11	0.6534	rs926851	6:134933061:A:G	+-++	51.4	0.1036
6	134935764	T	G	0.05	0.0075	2.618e-11	0.6565	rs2223995	6:134935764:T:G	+-++	49.6	0.114
6	134937671	A	G	-0.0497	0.0075	3.753e-11	0.3464	rs9402621	6:134937671:G:A	-+--	50.6	0.1083
6	134938220	A	G	0.0536	0.0076	2.105e-12	0.6564	rs7754115	6:134938220:G:A	++++	0	0.591
6	134939428	T	C	-0.0536	0.0076	2.173e-12	0.3438	rs6569956	6:134939428:T:C	----	0	0.6505
6	134939559	C	G	0.0566	0.0079	8.302e-13	0.6585	rs6569957	6:134939559:G:C	++++	0	0.655
6	134939628	A	C	-0.0501	0.0075	2.478e-11	0.3309	rs7763955	6:134939628:A:C	-+--	55.8	0.07887
6	134947520	T	G	0.0506	0.0076	3.232e-11	0.6759	rs6920152	6:134947520:G:T	+-+?	50.8	0.1309
6	134947804	C	G	-0.055	0.0081	1.012e-11	0.2893	rs6902569	6:134947804:C:G	-+--	40.9	0.1662
6	134949038	T	TA	0.0554	0.0097	9.631e-09	0.6922	rs560719856	6:134949038:TA:T	+++?	0	0.565
6	134951131	CATT	C	-0.053	0.0094	1.774e-08	0.3366	rs113769929	6:134951131:CATT:C	---?	0	0.6483
6	134953260	A	AT	-0.0536	0.0079	1.028e-11	0.3151	rs11348145	6:134953260:A:AT	-+--	34	0.2081
6	134953961	A	AT	0.0525	0.0079	3.3e-11	0.6856		6:134953961:AT:A	+-+?	63.4	0.06526
6	134954519	T	C	-0.0499	0.0076	5.489e-11	0.3179	rs4395735	6:134954519:T:C	-+--	52.7	0.09583
6	134955198	T	C	-0.0531	0.0078	1.075e-11	0.2904	rs113911721	6:134955198:T:C	-+--	12.8	0.3285
6	134957385	T	C	-0.0487	0.0076	1.467e-10	0.3188	rs4526208	6:134957385:T:C	-+--	43.4	0.1511
6	134961316	T	C	0.0493	0.0076	8.516e-11	0.6778	rs7765188	6:134961316:C:T	++++	13.3	0.3259
6	134961923	T	C	-0.0484	0.0076	1.967e-10	0.3186	rs7749820	6:134961923:T:C	-+--	38.5	0.1812
6	134961973	T	C	-0.0483	0.0077	3.539e-10	0.306	rs7749956	6:134961973:T:C	-+--	56	0.07804
6	134962916	T	C	-0.0486	0.0076	1.599e-10	0.3189	rs11759614	6:134962916:T:C	-+--	36.6	0.1922
6	134964580	A	T	-0.0491	0.0079	4.389e-10	0.3219	rs9494011	6:134964580:A:T	-+--	57	0.07257
6	134964646	A	G	0.0479	0.0076	2.852e-10	0.6756	rs9494012	6:134964646:G:A	+-++	40.2	0.1706
6	134967615	T	G	0.0462	0.0076	1.091e-09	0.6797	rs6938979	6:134967615:G:T	+-++	9.4	0.3462
6	134969201	A	G	-0.0482	0.0076	2.952e-10	0.3382	rs9494013	6:134969201:A:G	----	0	0.9728
6	134975748	T	C	-0.0471	0.0077	9.461e-10	0.3387	rs4349824	6:134975748:T:C	----	0	0.9989
6	134985051	T	C	0.0445	0.0076	4.472e-09	0.6664	rs9321467	6:134985051:C:T	+-++	0	0.4297
6	135009930	C	G	-0.0549	0.0099	3.51e-08	0.1562	rs6927370	6:135009930:C:G	---?	0	0.6988
6	135013117	A	T	-0.0551	0.0097	1.397e-08	0.1851	rs9494035	6:135013117:A:T	---?	0	0.9482
6	135014966	A	G	-0.0519	0.0094	2.812e-08	0.188	rs6914876	6:135014966:A:G	---?	0	0.9503
6	135015921	A	G	0.0532	0.0098	4.967e-08	0.8468	rs75522736	6:135015921:G:A	+++?	0	0.7728
7	632715	T	C	0.0443	0.0076	7.07e-09	0.6338	rs9719461	7:632715:T:C	+++?	0	0.455
7	647742	A	C	0.0429	0.0076	1.734e-08	0.6452	rs9771430	7:647742:A:C	+++-	0	0.4455
7	652659	T	C	-0.0436	0.0077	1.526e-08	0.3196	rs62431455	7:652659:C:T	-+-+	32.3	0.2182
7	653365	A	G	-0.046	0.0077	2.238e-09	0.3204	rs71518322	7:653365:G:A	---+	0	0.3987
7	655278	T	C	-0.0467	0.0077	1.526e-09	0.321	rs28544368	7:655278:C:T	---?	0	0.4273
7	655645	A	AAGAGAG	-0.0538	0.0093	6.366e-09	0.3217	rs112413656	7:655645:AAGAGAG:A	---?	32.7	0.2262
7	656780	A	G	-0.0437	0.0077	1.403e-08	0.3198	rs71518323	7:656780:G:A	-+-+	33.7	0.2099
7	657615	C	G	-0.0455	0.0079	8.13e-09	0.3238	rs71518324	7:657615:G:C	---+	21.5	0.2814
7	660087	T	C	-0.0434	0.0077	1.746e-08	0.3198	rs71518325	7:660087:C:T	-+-+	39.3	0.1758
7	660392	A	T	-0.0465	0.0079	3.569e-09	0.3252	rs62432161	7:660392:T:A	---+	0.8	0.3878
7	661528	T	C	-0.0435	0.0077	1.643e-08	0.3197	rs62432163	7:661528:C:T	-+-+	40.2	0.1707
7	663737	T	C	0.0449	0.0076	3.202e-09	0.6879	rs62432166	7:663737:T:C	+++-	1.8	0.3835
7	664396	T	C	0.0451	0.0077	4.424e-09	0.6797	rs62432167	7:664396:T:C	+++-	9.3	0.3468
7	665768	T	C	-0.0442	0.0077	9.194e-09	0.3243	rs71518328	7:665768:C:T	---+	0	0.4411
7	667281	T	C	-0.0436	0.0077	1.459e-08	0.3193	rs9690447	7:667281:C:T	-+-+	37.5	0.1871
7	667869	T	C	-0.0471	0.0077	1.006e-09	0.3194	rs67374008	7:667869:C:T	----	0	0.5861
7	668456	T	C	0.0495	0.0089	2.908e-08	0.6625	rs67748930	7:668456:T:C	+-+-	53.6	0.09119
7	668723	A	G	-0.0437	0.0078	2.102e-08	0.3196	rs9800958	7:668723:G:A	-+-+	37.6	0.1862
7	669013	A	G	-0.056	0.009	6.053e-10	0.2819	rs78383714	7:669013:G:A	---?	0	0.4817
7	669038	A	G	0.0572	0.0095	2.001e-09	0.7147	rs71518329	7:669038:A:G	+++?	11	0.3253
7	670412	A	G	-0.0436	0.0078	1.846e-08	0.3239	rs9690480	7:670412:G:A	-+-+	50.3	0.1098
7	670719	A	G	-0.0439	0.0078	1.863e-08	0.3184	rs68044999	7:670719:G:A	-+-+	38.1	0.1832
7	671537	A	T	-0.0475	0.008	2.525e-09	0.3235	rs9768406	7:671537:T:A	---+	0	0.4048
7	671687	T	C	-0.046	0.0078	3.395e-09	0.3188	rs9768991	7:671687:C:T	---+	3.8	0.3735
7	672027	A	G	-0.0442	0.0078	1.482e-08	0.3186	rs62432169	7:672027:G:A	-+-+	31.9	0.2209
7	672488	CCACAGG	C	0.0433	0.0078	2.829e-08	0.6545	rs112150908	7:672488:CCACAGG:C	+-+-	52.7	0.09602
7	2758341	T	C	0.0425	0.0077	3.321e-08	0.6979	rs798559	7:2758341:C:T	++++	0	0.5371
7	2758935	T	G	0.0426	0.0077	3.025e-08	0.6972	rs798558	7:2758935:G:T	++++	0	0.5305
7	2758982	A	G	-0.0428	0.0077	3.225e-08	0.3025	rs798557	7:2758982:A:G	----	13.5	0.3251
7	2759002	A	C	-0.0425	0.0077	3.461e-08	0.3027	rs798556	7:2759002:A:C	----	0	0.5272
7	2759299	T	TA	0.0435	0.0079	4.193e-08	0.6968	rs34802551	7:2759299:TA:T	+++?	0	0.9258
7	2759473	T	C	0.0429	0.0077	3.011e-08	0.6977	rs798555	7:2759473:C:T	++++	5.8	0.3641
7	2759795	T	C	-0.0423	0.0076	2.715e-08	0.3024	rs798554	7:2759795:T:C	----	0	0.6486
7	2760124	A	G	-0.0426	0.0076	2.16e-08	0.3023	rs798552	7:2760124:A:G	----	0	0.6391
7	2760609	A	G	0.0429	0.0076	1.552e-08	0.6972	rs798550	7:2760609:G:A	++++	0	0.5295
7	2760935	T	C	0.0435	0.0076	9.66e-09	0.6926	rs798548	7:2760935:C:T	++++	0	0.559
7	2761177	T	C	0.0431	0.0076	1.312e-08	0.697	rs798547	7:2761177:C:T	++++	0	0.5429
7	2762126	T	C	-0.0428	0.0076	1.747e-08	0.3024	rs798546	7:2762126:T:C	----	0	0.5658
7	2762386	T	C	-0.0426	0.0076	2.116e-08	0.3022	rs798545	7:2762386:T:C	----	0	0.5594
7	2762764	A	AAAG	-0.0435	0.008	4.985e-08	0.3033		7:2762764:A:AAAG	---?	0	0.7879
7	2763102	T	C	-0.0425	0.0076	2.254e-08	0.3031	rs798544	7:2763102:T:C	----	0	0.5794
7	2764130	A	G	-0.0431	0.0076	1.791e-08	0.3027	rs798540	7:2764130:A:G	----	0	0.4527
7	2764616	CA	C	-0.044	0.0079	2.621e-08	0.3038	rs78018097	7:2764616:CA:C	----	0	0.5704
7	2772431	A	C	0.0433	0.0076	1.464e-08	0.6906	rs798528	7:2772431:C:A	++++	0	0.7589
7	2775542	C	G	-0.0433	0.0078	3.149e-08	0.3064	rs798526	7:2775542:C:G	----	0	0.6925
7	2777825	A	G	0.0456	0.0076	1.817e-09	0.6926	rs798518	7:2777825:G:A	++++	0	0.6546
7	2781892	T	C	0.0452	0.0079	1.113e-08	0.6994	rs798514	7:2781892:C:T	++++	0	0.6601
7	2783306	T	C	0.0433	0.0077	2.181e-08	0.7043	rs798511	7:2783306:C:T	++++	0	0.6644
7	2783338	T	C	-0.0453	0.0079	1.11e-08	0.2965	rs798510	7:2783338:T:C	----	0	0.6219
7	2789880	A	C	0.0443	0.0076	6.501e-09	0.6994	rs798502	7:2789880:C:A	++++	0	0.6402
7	2790685	T	C	0.0449	0.0076	4.439e-09	0.6961	rs798500	7:2790685:C:T	++++	0	0.5588
7	2795882	T	G	0.0477	0.0075	2.598e-10	0.6885	rs798498	7:2795882:G:T	++++	0	0.4749
7	2795957	A	G	0.0453	0.0076	2.604e-09	0.6964	rs798497	7:2795957:G:A	++++	0	0.4209
7	2797267	T	C	0.0449	0.0076	4.322e-09	0.6924	rs798495	7:2797267:C:T	++++	0	0.5464
7	2798294	A	C	-0.0454	0.0076	2.544e-09	0.3028	rs798494	7:2798294:A:C	----	0	0.5563
7	2798731	A	G	0.0455	0.0076	2.523e-09	0.697	rs798493	7:2798731:G:A	++++	0	0.5262
7	2800521	A	G	0.0459	0.0076	1.801e-09	0.6969	rs798491	7:2800521:G:A	++++	0	0.5202
7	2801542	A	G	-0.0447	0.0077	7.546e-09	0.2975	rs798490	7:2801542:A:G	----	0	0.5432
7	2801997	A	AG	0.0462	0.0079	4.343e-09	0.6955	rs33991430	7:2801997:AG:A	++++	0	0.6334
7	2802522	T	C	0.046	0.0076	1.347e-09	0.6949	rs798488	7:2802522:C:T	++++	0	0.5284
7	2802943	A	G	-0.045	0.0077	4.748e-09	0.299	rs798487	7:2802943:A:G	----	0	0.6218
7	2803037	A	G	0.0452	0.0076	2.804e-09	0.7007	rs798486	7:2803037:G:A	++++	0	0.6148
7	2803510	T	C	-0.0456	0.0077	3.596e-09	0.2992	rs798485	7:2803510:T:C	----	0	0.5079
7	2805509	G	GC	0.0467	0.0079	3.038e-09	0.7022	rs71026552	7:2805509:GC:G	++++	0	0.6368
7	2807248	T	TA	0.0468	0.0079	3.522e-09	0.6956	rs11420712	7:2807248:TA:T	++++	0	0.603
7	2808732	T	G	0.0461	0.0076	1.641e-09	0.6959	rs1182208	7:2808732:G:T	++++	0	0.519
7	2810746	A	G	-0.0451	0.0077	5.597e-09	0.2976	rs1182207	7:2810746:A:G	----	0	0.5248
7	2812632	C	G	0.0478	0.0079	1.438e-09	0.6951	rs35957220	7:2812632:G:C	++++	0	0.4659
7	2816590	T	TAAG	-0.0458	0.0079	8.031e-09	0.298	rs141304588	7:2816590:T:TAAG	----	0	0.5429
7	2817455	T	G	-0.0455	0.0077	2.749e-09	0.3023	rs13243214	7:2817455:T:G	----	0	0.4895
7	2822986	A	T	-0.0467	0.0079	3.752e-09	0.2999	rs2260230	7:2822986:A:T	----	0	0.6101
7	2823476	A	G	-0.0453	0.0077	4.812e-09	0.2986	rs2644294	7:2823476:A:G	----	0	0.5508
7	2836848	T	G	0.0439	0.0077	1.402e-08	0.6979	rs2533884	7:2836848:G:T	++++	0	0.589
7	2841164	A	G	-0.0449	0.0076	3.628e-09	0.3032	rs2644312	7:2841164:A:G	----	0	0.4942
7	2846894	T	G	-0.0446	0.0077	5.421e-09	0.303	rs2533882	7:2846894:T:G	----	0	0.5042
7	2857876	T	C	0.0448	0.0076	4.634e-09	0.6978	rs960273	7:2857876:C:T	++++	0	0.5311
7	2859847	A	G	-0.0445	0.0076	5.849e-09	0.3035	rs2533879	7:2859847:A:G	----	0	0.4946
7	2862542	A	C	-0.0439	0.0075	4.174e-09	0.3192	rs1182199	7:2862542:A:C	----	2.9	0.3782
7	2863443	T	G	0.044	0.0076	7.585e-09	0.6978	rs2158694	7:2863443:G:T	++++	0	0.6734
7	2864586	T	G	-0.0428	0.0075	1.041e-08	0.3194	rs1636264	7:2864586:T:G	----	0	0.4618
7	2864706	A	C	-0.0427	0.0077	3.589e-08	0.3022		7:2864706:A:C	---?	0	0.9491
7	2869522	A	G	-0.0432	0.0077	2.046e-08	0.2983	rs1182189	7:2869522:A:G	----	0	0.6992
7	2869985	T	C	0.0434	0.0076	1.056e-08	0.6947	rs1182188	7:2869985:C:T	++++	0	0.711
7	2870454	T	G	0.0434	0.0076	1.097e-08	0.6957	rs1182187	7:2870454:G:T	++++	0	0.7144
7	2871087	G	GAGTGC	-0.0443	0.0079	2.338e-08	0.2998	rs143078860	7:2871087:G:GAGTGC	----	0	0.6891
7	2871317	A	G	0.0444	0.0076	5.281e-09	0.6949	rs1182186	7:2871317:G:A	++++	0	0.4159
7	2872446	A	G	-0.0422	0.0076	2.884e-08	0.2993	rs1182184	7:2872446:A:G	----	0	0.7085
7	2873136	T	C	-0.0426	0.0076	2.124e-08	0.3004	rs1182183	7:2873136:T:C	----	0	0.6985
7	2873247	C	G	0.0439	0.0078	1.844e-08	0.6952	rs1182181	7:2873247:G:C	++++	0	0.7084
7	2873373	CTG	C	0.0433	0.0079	3.954e-08	0.7	rs33942482	7:2873373:C:CTG	++++	0	0.7053
7	2873648	A	G	0.0432	0.0076	1.351e-08	0.6958	rs1182179	7:2873648:G:A	++++	0	0.7592
7	2873763	A	G	-0.0429	0.0076	1.74e-08	0.3039	rs1182178	7:2873763:A:G	----	0	0.7723
7	2874540	T	C	-0.0429	0.0077	2.098e-08	0.3041	rs1182177	7:2874540:T:C	----	0	0.7631
7	2875420	A	G	-0.0425	0.0077	3.392e-08	0.2991	rs1182174	7:2875420:A:G	----	0	0.6992
7	2875570	A	G	-0.0435	0.0077	1.306e-08	0.3043	rs1183085	7:2875570:A:G	----	0	0.6271
7	2878103	A	G	-0.0435	0.0077	1.281e-08	0.304	rs1182172	7:2878103:A:G	----	0	0.6772
7	2878510	A	G	0.0428	0.0076	1.958e-08	0.6956	rs1182171	7:2878510:G:A	++++	0	0.7651
7	2878707	A	G	-0.0437	0.0077	1.123e-08	0.3072	rs2533878	7:2878707:A:G	----	0	0.6667
7	2878876	CT	C	-0.0438	0.0079	2.949e-08	0.3064	rs574392601	7:2878876:CT:C	----	0	0.729
7	22766645	C	G	0.0407	0.0074	4.503e-08	0.4446	rs1800795	7:22766645:G:C	++--	0	0.7876
7	22767908	C	G	0.0407	0.0074	4.752e-08	0.4433	rs1474348	7:22767908:G:C	++--	0	0.7694
7	22789551	C	G	-0.0415	0.0076	3.866e-08	0.5624	rs12537614	7:22789551:C:G	---?	0	0.8885
7	22792428	CT	C	0.0413	0.0076	4.696e-08	0.4417	rs144653241	7:22792428:C:CT	+++?	0	0.9125
7	22793338	A	G	0.0414	0.0076	4.333e-08	0.4417	rs7791032	7:22793338:G:A	+++?	0	0.9242
7	22797017	CAA	C	-0.0416	0.0076	3.804e-08	0.5597	rs10625442	7:22797017:CAA:C	---?	0	0.9182
7	27206688	T	G	0.0408	0.0071	7.958e-09	0.5963	rs11773804	7:27206688:G:T	+-+-	45	0.1415
7	27208018	T	C	-0.0436	0.0072	1.625e-09	0.3966	rs2237336	7:27208018:T:C	----	0	0.5331
7	27208280	T	C	-0.0449	0.0071	2.38e-10	0.4445	rs2071243	7:27208280:T:C	-+-+	50	0.1115
7	27215041	T	C	-0.0442	0.007	2.611e-10	0.4428	rs6949451	7:27215041:T:C	-+-+	53.9	0.08911
7	27218419	T	C	0.0451	0.0071	2.08e-10	0.5575	rs1859164	7:27218419:C:T	+-+-	49.6	0.1137
7	27331347	A	G	0.0468	0.0085	3.895e-08	0.74	rs11973059	7:27331347:G:A	+++-	0	0.5929
7	27331530	A	G	0.0474	0.0084	1.815e-08	0.74	rs113647341	7:27331530:G:A	+++-	0	0.534
7	27338539	T	TC	-0.047	0.0082	1.104e-08	0.2602	rs34996640	7:27338539:T:TC	---+	0	0.5326
7	27347597	T	C	0.0403	0.0073	3.281e-08	0.6162	rs11564006	7:27347597:C:T	+-+-	0	0.5407
7	27348960	T	C	-0.0462	0.0084	3.214e-08	0.2644	rs4526260	7:27348960:T:C	-+--	2.9	0.3778
7	27349408	A	T	-0.0461	0.0084	4.344e-08	0.2615	rs6965259	7:27349408:A:T	-+-+	0	0.7233
7	42464257	A	T	0.0736	0.0135	4.919e-08	0.0805	rs80181106	7:42464257:A:T	+-+-	0	0.7159
7	42467033	A	AT	0.0735	0.0134	4.051e-08	0.081	rs34592871	7:42467033:A:AT	+-+-	0	0.7168
7	42471991	C	G	-0.0736	0.0134	3.9e-08	0.919	rs75553215	7:42471991:G:C	-+-+	0	0.7402
7	42478647	CT	C	-0.0735	0.0134	4.087e-08	0.919	rs138745733	7:42478647:C:CT	-+-+	0	0.74
7	42494824	C	G	0.0751	0.0137	3.896e-08	0.0768	rs1075419	7:42494824:C:G	+-+-	0	0.6055
7	93880618	T	G	-1.4584	0.2398	1.185e-09	0.998		7:93880618:G:T	?--?	0	0.537
7	93881371	A	G	-1.4147	0.2467	9.818e-09	0.9981		7:93881371:G:A	?--?	0	0.5732
7	129455213	T	C	0.0744	0.0126	3.348e-09	0.9135	rs149866459	7:129455213:C:T	+++-	0	0.946
7	129455659	T	C	-0.0742	0.0126	3.587e-09	0.0866	rs74534913	7:129455659:T:C	---+	0	0.948
7	129456296	T	C	-0.0743	0.0126	3.378e-09	0.0866	rs146600130	7:129456296:T:C	---+	0	0.9451
7	129461386	A	C	0.0747	0.0126	2.793e-09	0.9134	rs76517396	7:129461386:C:A	++++	0	0.9603
7	129461777	A	G	0.0745	0.0126	3.12e-09	0.9135	rs77155649	7:129461777:G:A	++++	0	0.9666
7	129461831	T	C	-0.0743	0.0126	3.408e-09	0.0865	rs77513780	7:129461831:T:C	----	0	0.9663
7	129462379	T	C	-0.0744	0.0126	3.327e-09	0.0866	rs56025626	7:129462379:T:C	---+	0	0.9522
7	129462640	A	G	-0.0744	0.0126	3.253e-09	0.0865	rs140300645	7:129462640:A:G	----	0	0.965
7	129462772	T	TA	0.0752	0.0131	8.282e-09	0.9138	rs138130504	7:129462772:TA:T	++++	0	0.9153
7	129464699	A	G	-0.0742	0.0126	3.653e-09	0.0862	rs12533953	7:129464699:A:G	----	0	0.9562
7	129465609	A	T	0.0793	0.013	9.95e-10	0.9136	rs117647646	7:129465609:T:A	++++	0	0.952
7	129466848	A	G	0.0762	0.0126	1.417e-09	0.9139	rs56332361	7:129466848:G:A	++++	0	0.9129
7	129466886	A	G	0.0746	0.0121	6.558e-10	0.901	rs2727457	7:129466886:A:G	++-+	0	0.6989
7	129467754	A	G	-0.0755	0.0126	1.92e-09	0.0859	rs78757001	7:129467754:A:G	----	0	0.9397
7	129467785	C	G	-0.0793	0.013	9.829e-10	0.0859	rs74350151	7:129467785:C:G	----	0	0.9563
7	129467896	A	T	0.0796	0.013	8.663e-10	0.914	rs76034025	7:129467896:T:A	++++	0	0.9524
7	129467937	T	C	-0.0766	0.0126	1.167e-09	0.086	rs79158618	7:129467937:T:C	----	0	0.9283
7	129468492	T	G	0.0758	0.0126	1.64e-09	0.914	rs80264508	7:129468492:G:T	++++	0	0.9382
7	129468776	T	G	-0.0763	0.0126	1.383e-09	0.086	rs74894070	7:129468776:T:G	----	0	0.9404
7	129469693	A	G	0.0757	0.0126	1.713e-09	0.914	rs79951853	7:129469693:G:A	++++	0	0.9381
7	129469719	T	C	0.0766	0.0126	1.167e-09	0.914	rs77466276	7:129469719:C:T	++++	0	0.9283
7	129469875	C	G	0.0796	0.013	8.288e-10	0.914	rs76443508	7:129469875:G:C	++++	0	0.961
7	129470071	A	G	-0.0766	0.0126	1.159e-09	0.0861	rs78138358	7:129470071:A:G	----	0	0.9288
7	129470282	T	C	-0.0766	0.0126	1.167e-09	0.086	rs76522594	7:129470282:T:C	----	0	0.9283
7	129470961	T	C	-0.0765	0.0126	1.225e-09	0.086	rs12690	7:129470961:T:C	----	0	0.9284
7	129471919	T	G	-0.0765	0.0126	1.188e-09	0.0866	rs12535728	7:129471919:T:G	----	0	0.9449
7	129472056	T	C	-0.0769	0.0126	9.934e-10	0.086	rs12535722	7:129472056:T:C	----	0	0.9315
7	129473431	A	G	-0.0755	0.0126	1.847e-09	0.0859	rs7639	7:129473431:A:G	----	0	0.9441
7	129478910	A	AC	0.0797	0.013	8.095e-10	0.9141	rs34412294	7:129478910:AC:A	++++	0	0.9568
7	129479138	T	C	0.0759	0.0126	1.544e-09	0.914	rs12539800	7:129479138:C:T	++++	0	0.9428
7	129479643	A	G	0.0769	0.0126	9.955e-10	0.914	rs56191413	7:129479643:G:A	++++	0	0.932
7	129479973	A	G	-0.0759	0.0126	1.526e-09	0.0859	rs79441803	7:129479973:A:G	----	0	0.9407
7	129480445	A	AC	0.0796	0.013	8.484e-10	0.914	rs56046629	7:129480445:AC:A	++++	0	0.9568
7	129480958	C	G	0.0791	0.013	1.013e-09	0.914	rs79578726	7:129480958:G:C	++++	0	0.9363
7	129482258	A	G	-0.0772	0.0126	8.77e-10	0.0859	rs118151761	7:129482258:A:G	----	0	0.9429
7	129482463	T	C	-0.0768	0.0126	1.048e-09	0.086	rs79175817	7:129482463:T:C	----	0	0.9328
7	129483187	C	G	0.0799	0.013	7.397e-10	0.914	rs55798026	7:129483187:G:C	++++	0	0.9549
7	129483802	T	G	0.0768	0.0126	1.047e-09	0.914	rs12533033	7:129483802:G:T	++++	0	0.9324
7	129484293	T	C	-0.076	0.0126	1.452e-09	0.086	rs78323950	7:129484293:T:C	----	0	0.9405
7	129484506	T	C	0.0761	0.0126	1.441e-09	0.914	rs78304578	7:129484506:C:T	++++	0	0.9413
7	129484769	C	G	0.0799	0.013	7.397e-10	0.914	rs117741296	7:129484769:G:C	++++	0	0.9549
7	129485154	A	T	-0.0798	0.013	7.753e-10	0.086	rs77321232	7:129485154:A:T	----	0	0.9549
7	129485730	A	G	0.0768	0.0126	1.046e-09	0.914	rs76843721	7:129485730:G:A	++++	0	0.9323
7	129486771	T	C	-0.0767	0.0126	1.094e-09	0.0861	rs75724771	7:129486771:T:C	----	0	0.9384
7	129487001	T	C	0.0759	0.0126	1.524e-09	0.9141	rs118032471	7:129487001:C:T	++++	0	0.9406
7	129487459	T	G	-0.0766	0.0126	1.17e-09	0.0859	rs12539145	7:129487459:T:G	----	0	0.9417
7	129488196	A	G	0.0759	0.0126	1.542e-09	0.914	rs78244553	7:129488196:G:A	++++	0	0.9421
7	129488603	A	G	-0.0768	0.0126	1.045e-09	0.086	rs74705069	7:129488603:A:G	----	0	0.9321
7	129490075	T	G	0.0771	0.0127	1.306e-09	0.9147	rs55748031	7:129490075:G:T	++++	0	0.9562
7	129490313	A	G	0.0758	0.0126	1.627e-09	0.9138	rs56153730	7:129490313:G:A	++++	0	0.9525
7	129490396	A	G	-0.0766	0.0126	1.142e-09	0.0861	rs56408895	7:129490396:A:G	----	0	0.9314
7	129491157	T	C	0.0768	0.0126	1.053e-09	0.9139	rs12534320	7:129491157:C:T	++++	0	0.9381
7	129492147	A	G	0.0768	0.0126	1.05e-09	0.9139	rs79835951	7:129492147:G:A	++++	0	0.9377
7	129493776	T	C	-0.0765	0.0126	1.187e-09	0.0862	rs55675451	7:129493776:T:C	----	0	0.9368
7	129494370	T	C	-0.0766	0.0126	1.131e-09	0.0862	rs77658310	7:129494370:T:C	----	0	0.9369
7	129496374	A	AAATGT	-0.0793	0.013	9.813e-10	0.0861	rs150109079	7:129496374:A:AAATGT	----	0	0.9685
7	129496440	C	G	0.0795	0.013	8.581e-10	0.9138	rs74638391	7:129496440:G:C	++++	0	0.959
7	129496561	A	G	0.0758	0.0126	1.626e-09	0.9138	rs80319061	7:129496561:G:A	++++	0	0.9536
7	129497198	T	C	-0.0758	0.0126	1.626e-09	0.0862	rs75427537	7:129497198:T:C	----	0	0.9536
7	129497498	T	C	-0.0762	0.0126	1.34e-09	0.0861	rs718925	7:129497498:T:C	----	0	0.9518
7	129497681	C	G	0.0794	0.013	9.297e-10	0.9139	rs718926	7:129497681:G:C	++++	0	0.959
7	129498661	T	C	-0.0768	0.0126	1.062e-09	0.0861	rs12532959	7:129498661:T:C	----	0	0.9422
7	129499223	A	G	-0.0759	0.0126	1.547e-09	0.0862	rs79601976	7:129499223:A:G	----	0	0.9551
7	129499232	A	G	0.076	0.0126	1.474e-09	0.9138	rs12538787	7:129499232:G:A	++++	0	0.9534
7	129499622	A	ACT	0.0792	0.013	9.948e-10	0.9139	rs143603436	7:129499622:ACT:A	++++	0	0.9571
7	129499887	T	C	0.0768	0.0126	1.028e-09	0.9138	rs12536978	7:129499887:C:T	++++	0	0.9453
7	129501667	A	G	-0.0768	0.0126	1.058e-09	0.0862	rs56117230	7:129501667:A:G	----	0	0.9416
7	129501754	T	C	-0.0762	0.0126	1.347e-09	0.0865	rs56167610	7:129501754:T:C	----	0	0.9363
7	129502514	C	G	-0.0794	0.013	9.291e-10	0.0861	rs56376893	7:129502514:C:G	----	0	0.9589
7	129503901	C	G	-0.0788	0.013	1.249e-09	0.0861	rs75485697	7:129503901:C:G	----	0	0.9587
7	129504315	T	C	0.0765	0.0126	1.177e-09	0.9137	rs78222591	7:129504315:C:T	++++	0	0.9365
7	129504796	T	C	-0.0766	0.0126	1.127e-09	0.0865	rs12537336	7:129504796:T:C	----	0	0.9432
7	129504870	A	G	-0.0757	0.0126	1.73e-09	0.0864	rs12534061	7:129504870:A:G	----	0	0.9561
7	129506705	A	T	-0.0791	0.013	1.08e-09	0.0862	rs12537660	7:129506705:A:T	----	0	0.9634
7	129508036	C	G	-0.0792	0.0129	7.546e-10	0.0863	rs77828899	7:129508036:C:G	----	0	0.9636
7	129509030	A	G	-0.077	0.0126	9.572e-10	0.0862	rs145942329	7:129509030:A:G	----	0	0.9309
7	129509658	A	G	0.0759	0.0126	1.536e-09	0.9138	rs80184403	7:129509658:G:A	++++	0	0.948
7	129511113	T	C	-0.0757	0.0125	1.486e-09	0.0876	rs77301506	7:129511113:T:C	----	0	0.7949
7	129511971	A	G	-0.0757	0.0126	1.668e-09	0.0863	rs78846923	7:129511971:A:G	----	0	0.9551
7	129513400	A	G	-0.0764	0.0126	1.255e-09	0.0862	rs118033767	7:129513400:A:G	----	0	0.9264
7	129513421	T	TAC	0.0796	0.0131	1.111e-09	0.9147	rs202102522	7:129513421:TAC:T	++++	0	0.9599
7	129514007	A	G	0.0766	0.0126	1.142e-09	0.9137	rs76106045	7:129514007:G:A	++++	0	0.9351
7	129514211	A	G	0.0766	0.0126	1.142e-09	0.9137	rs145939244	7:129514211:G:A	++++	0	0.9351
7	129514425	A	T	-0.0794	0.0129	6.95e-10	0.0863	rs141618144	7:129514425:A:T	----	0	0.9591
7	129514588	C	G	-0.0798	0.013	7.65e-10	0.0867	rs75389846	7:129514588:C:G	----	0	0.9575
7	129515778	T	C	-0.0766	0.0126	1.142e-09	0.0863	rs56381627	7:129515778:T:C	----	0	0.9351
7	129516526	T	C	-0.0766	0.0126	1.142e-09	0.0863	rs78125572	7:129516526:T:C	----	0	0.9351
7	129516781	A	G	0.0766	0.0126	1.142e-09	0.9137	rs76976187	7:129516781:G:A	++++	0	0.9351
7	129516798	T	C	0.0765	0.0126	1.198e-09	0.9136	rs76714995	7:129516798:C:T	++++	0	0.935
7	129517085	A	C	0.0766	0.0126	1.142e-09	0.9137	rs79699895	7:129517085:C:A	++++	0	0.9351
7	129517546	T	C	0.0766	0.0126	1.166e-09	0.9138	rs74669325	7:129517546:C:T	++++	0	0.9364
7	129518094	C	G	0.0783	0.0129	1.463e-09	0.9137	rs80316307	7:129518094:G:C	++++	0	0.9504
7	129518320	A	G	0.0757	0.0126	1.72e-09	0.9137	rs148047051	7:129518320:G:A	++++	0	0.9514
7	129518625	A	T	0.0794	0.0129	6.961e-10	0.9136	rs78850188	7:129518625:T:A	++++	0	0.9593
7	129519022	C	G	-0.0793	0.0129	7.299e-10	0.0863	rs12540517	7:129519022:C:G	----	0	0.9593
7	129519146	A	G	-0.0766	0.0126	1.14e-09	0.0863	rs12540541	7:129519146:A:G	----	0	0.9346
7	129520155	T	C	0.0766	0.0126	1.137e-09	0.9137	rs55809128	7:129520155:C:T	++++	0	0.9338
7	129520565	T	C	0.0766	0.0126	1.137e-09	0.9137	rs56022754	7:129520565:C:T	++++	0	0.9338
7	129521388	T	C	-0.0755	0.0126	1.85e-09	0.0863	rs117913508	7:129521388:T:C	----	0	0.9507
7	129522770	T	C	0.0754	0.0126	2.005e-09	0.9138	rs76109329	7:129522770:C:T	++++	0	0.9551
7	129522929	T	G	-0.0763	0.0126	1.301e-09	0.0863	rs77414452	7:129522929:T:G	----	0	0.9432
7	129523733	T	C	0.0763	0.0126	1.299e-09	0.9138	rs117981484	7:129523733:C:T	++++	0	0.942
7	129523880	A	G	-0.0766	0.0126	1.15e-09	0.0862	rs151055205	7:129523880:A:G	----	0	0.948
7	129524174	A	G	0.0784	0.013	1.418e-09	0.9139	rs141298537	7:129524174:G:A	++++	0	0.9455
7	129524180	A	C	0.0795	0.013	8.541e-10	0.9141	rs191293695	7:129524180:C:A	++++	0	0.9533
7	129524501	T	C	-0.0755	0.0125	1.442e-09	0.0868	rs1471874	7:129524501:T:C	----	0	0.9502
7	129525443	A	C	-0.0766	0.0126	1.135e-09	0.0862	rs79870141	7:129525443:A:C	----	0	0.943
7	129525886	C	G	-0.0792	0.013	9.851e-10	0.0862	rs1471877	7:129525886:C:G	----	0	0.9611
7	129527222	A	C	-0.0765	0.0126	1.207e-09	0.086	rs143302476	7:129527222:A:C	----	0	0.9392
7	129527227	A	G	0.0764	0.0126	1.266e-09	0.914	rs139420977	7:129527227:G:A	++++	0	0.9391
7	129527643	A	G	0.0754	0.0126	1.929e-09	0.9139	rs80256315	7:129527643:G:A	++++	0	0.9546
7	129527962	T	C	0.0725	0.0117	6.296e-10	0.8904	rs2631601	7:129527962:T:C	++++	0	0.9698
7	129528658	A	G	0.0765	0.0126	1.207e-09	0.914	rs76606487	7:129528658:G:A	++++	0	0.9394
7	129529965	T	C	-0.0755	0.0126	1.837e-09	0.0861	rs116920985	7:129529965:T:C	----	0	0.9546
7	129530018	T	C	0.0763	0.0126	1.307e-09	0.9138	rs75394059	7:129530018:C:T	++++	0	0.9423
7	129530649	T	C	0.0761	0.0126	1.436e-09	0.9138	rs77719053	7:129530649:C:T	++++	0	0.942
7	129530889	T	C	0.0764	0.0126	1.246e-09	0.9138	rs188816339	7:129530889:C:T	++++	0	0.9424
7	129531153	A	G	0.0771	0.0126	8.713e-10	0.9138	rs79526920	7:129531153:G:A	++++	0	0.9503
7	129531174	T	C	-0.0771	0.0126	8.713e-10	0.0862	rs77166298	7:129531174:T:C	----	0	0.9503
7	129531547	C	G	0.0793	0.013	9.818e-10	0.9137	rs117078712	7:129531547:G:C	++++	0	0.9692
7	129531693	T	C	0.0774	0.0126	7.699e-10	0.9139	rs17559301	7:129531693:C:T	++++	0	0.9434
7	129533025	T	C	0.0751	0.0126	2.345e-09	0.9137	rs56085705	7:129533025:C:T	+++?	0	0.8991
7	129533142	T	C	-0.0761	0.0126	1.427e-09	0.0862	rs55772531	7:129533142:T:C	----	0	0.9484
7	129533654	A	G	0.0763	0.0126	1.354e-09	0.9138	rs56080853	7:129533654:G:A	++++	0	0.9363
7	129533727	A	G	0.0754	0.0126	1.991e-09	0.9139	rs55769831	7:129533727:G:A	++++	0	0.9491
7	129533847	T	G	-0.0751	0.0126	2.294e-09	0.0861	rs56321762	7:129533847:T:G	----	0	0.9495
7	129535424	T	C	0.0763	0.0126	1.345e-09	0.9138	rs12533290	7:129535424:C:T	++++	0	0.9356
7	129536613	A	G	0.0763	0.0126	1.345e-09	0.9139	rs12536424	7:129536613:G:A	++++	0	0.9356
7	129536655	T	C	0.0758	0.0126	1.626e-09	0.9144	rs12534043	7:129536655:C:T	++++	0	0.9542
7	129537666	T	C	0.0764	0.0126	1.259e-09	0.914	rs78329813	7:129537666:C:T	++++	0	0.9385
7	129538520	T	C	-0.0765	0.0126	1.244e-09	0.086	rs74894596	7:129538520:T:C	----	0	0.9326
7	129539765	T	C	-0.0763	0.0126	1.345e-09	0.0861	rs117557729	7:129539765:T:C	----	0	0.9356
7	129539796	T	C	-0.0763	0.0126	1.295e-09	0.0862	rs118174375	7:129539796:T:C	----	0	0.9335
7	129540172	CAT	C	0.0788	0.013	1.219e-09	0.914	rs141815060	7:129540172:C:CAT	++++	0	0.955
7	129540388	T	C	0.0762	0.0126	1.362e-09	0.9139	rs77116148	7:129540388:C:T	++++	0	0.9415
7	129541504	A	G	0.0759	0.0126	1.574e-09	0.9138	rs56176516	7:129541504:G:A	++++	0	0.9412
7	129543438	A	ACAAAAAT	0.0792	0.013	1.003e-09	0.914	rs201692873	7:129543438:ACAAAAAT:A	++++	0	0.9604
7	129544489	A	C	0.0763	0.0126	1.302e-09	0.9139	rs12531936	7:129544489:C:A	++++	0	0.9415
7	129545708	C	G	-0.0789	0.013	1.166e-09	0.086	rs79056777	7:129545708:C:G	----	0	0.9644
7	129546102	A	G	-0.0763	0.0126	1.302e-09	0.0861	rs55735840	7:129546102:A:G	----	0	0.9415
7	129546265	A	G	-0.0765	0.0126	1.206e-09	0.086	rs56034137	7:129546265:A:G	----	0	0.9388
7	129546672	T	C	0.0763	0.0126	1.319e-09	0.9139	rs75287736	7:129546672:C:T	++++	0	0.9425
7	129547008	A	G	-0.0767	0.0126	1.088e-09	0.0862	rs74756677	7:129547008:A:G	----	0	0.8905
7	129547123	T	C	-0.0756	0.0126	1.824e-09	0.0861	rs75278488	7:129547123:T:C	----	0	0.9563
7	129547345	A	G	-0.0763	0.0126	1.302e-09	0.0861	rs79528549	7:129547345:A:G	----	0	0.9415
7	129547348	T	C	0.0763	0.0126	1.302e-09	0.9139	rs77184327	7:129547348:C:T	++++	0	0.9415
7	129548615	A	G	0.0755	0.0126	1.895e-09	0.9139	rs78637810	7:129548615:G:A	++++	0	0.9538
7	129548632	T	C	-0.0755	0.0126	1.905e-09	0.0861	rs77340117	7:129548632:T:C	----	0	0.955
7	129549041	A	G	0.0763	0.0126	1.294e-09	0.9139	rs12531622	7:129549041:G:A	++++	0	0.9402
7	129549735	T	C	0.0763	0.0126	1.294e-09	0.9139	rs76641622	7:129549735:C:T	++++	0	0.9402
7	129549800	A	T	-0.0789	0.013	1.166e-09	0.086	rs75094798	7:129549800:A:T	----	0	0.9644
7	129549801	A	T	-0.0789	0.013	1.166e-09	0.086	rs77398205	7:129549801:A:T	----	0	0.9644
7	129550259	C	G	-0.0791	0.013	1.084e-09	0.086	rs80086114	7:129550259:C:G	----	0	0.9627
7	129550454	T	G	0.0758	0.0126	1.648e-09	0.9139	rs35189138	7:129550454:G:T	++++	0	0.9546
7	129550461	A	C	-0.0763	0.0126	1.291e-09	0.0861	rs12537604	7:129550461:A:C	----	0	0.9394
7	129551295	A	G	-0.0748	0.0126	2.641e-09	0.086	rs74589194	7:129551295:A:G	----	0	0.9576
7	129551434	C	G	-0.0783	0.013	1.548e-09	0.0859	rs75576770	7:129551434:C:G	----	0	0.9662
7	129551947	A	G	-0.0758	0.0126	1.653e-09	0.086	rs77622311	7:129551947:A:G	----	0	0.943
7	129552106	T	C	-0.0759	0.0126	1.608e-09	0.0859	rs76390020	7:129552106:T:C	----	0	0.94
7	129552160	T	C	0.0758	0.0126	1.653e-09	0.914	rs79779545	7:129552160:C:T	++++	0	0.943
7	129552426	T	C	0.0758	0.0126	1.733e-09	0.9139	rs78008281	7:129552426:C:T	++++	0	0.9429
7	129552710	T	TTAAGC	0.0786	0.013	1.336e-09	0.9141	rs140927060	7:129552710:TTAAGC:T	++++	0	0.9631
7	129553429	T	TA	-0.0784	0.013	1.473e-09	0.0859	rs140573144	7:129553429:T:TA	----	0	0.974
7	129554094	A	G	-0.0756	0.0126	1.827e-09	0.086	rs142903315	7:129554094:A:G	----	0	0.9431
7	129554169	A	G	-0.0761	0.0126	1.484e-09	0.086	rs151101284	7:129554169:A:G	----	0	0.9435
7	129554258	T	C	0.0757	0.0126	1.817e-09	0.914	rs149858824	7:129554258:C:T	++++	0	0.9428
7	129554686	A	C	-0.0757	0.0126	1.817e-09	0.086	rs77838874	7:129554686:A:C	----	0	0.9428
7	129555105	A	G	-0.0755	0.0126	1.944e-09	0.0861	rs117399535	7:129555105:A:G	----	0	0.9396
7	129555147	T	C	-0.0756	0.0126	1.903e-09	0.0861	rs117232923	7:129555147:T:C	----	0	0.9426
7	129556013	T	C	0.0748	0.0126	2.623e-09	0.914	rs1464972	7:129556013:C:T	++++	0	0.9563
7	129556113	T	C	-0.0747	0.0126	2.774e-09	0.086	rs1464971	7:129556113:T:C	----	0	0.9577
7	129556607	A	G	-0.0757	0.0126	1.761e-09	0.0859	rs113741044	7:129556607:A:G	----	0	0.9527
7	129556712	T	C	-0.0756	0.0126	1.823e-09	0.086	rs1965568	7:129556712:T:C	----	0	0.9434
7	129556834	A	G	0.0753	0.0126	2.1e-09	0.9141	rs1965567	7:129556834:G:A	++++	0	0.9512
7	129557831	A	G	-0.0758	0.0126	1.689e-09	0.0859	rs76304337	7:129557831:A:G	----	0	0.9404
7	129558024	T	C	-0.0756	0.0126	1.825e-09	0.086	rs79216895	7:129558024:T:C	----	0	0.9435
7	129558048	T	C	0.0756	0.0126	1.823e-09	0.914	rs75264052	7:129558048:C:T	++++	0	0.9434
7	129558395	T	G	-0.0756	0.0126	1.825e-09	0.086	rs12539653	7:129558395:T:G	----	0	0.9435
7	129558487	C	G	-0.0782	0.013	1.623e-09	0.0859	rs34930431	7:129558487:C:G	----	0	0.9662
7	129559238	T	G	0.0757	0.0126	1.773e-09	0.9141	rs78966523	7:129559238:G:T	++++	0	0.9402
7	129559721	A	G	-0.0756	0.0126	1.828e-09	0.086	rs12540479	7:129559721:A:G	----	0	0.9438
7	129559868	CA	C	-0.0782	0.013	1.593e-09	0.0858	rs35945331	7:129559868:CA:C	----	0	0.9618
7	129559996	T	C	-0.0758	0.0126	1.72e-09	0.086	rs12530557	7:129559996:T:C	----	0	0.9412
7	129560235	A	G	-0.0757	0.0126	1.756e-09	0.086	rs75113660	7:129560235:A:G	----	0	0.9281
7	129560424	A	T	-0.0786	0.0131	1.951e-09	0.0855	rs12533464	7:129560424:A:T	---?	0	0.9404
7	129561336	A	G	0.0755	0.0126	1.914e-09	0.914	rs117605809	7:129561336:G:A	++++	0	0.9436
7	129561887	A	G	-0.0732	0.0125	4.443e-09	0.0871	rs138540283	7:129561887:A:G	----	0	0.9809
7	129562023	T	C	-0.0757	0.0126	1.821e-09	0.086	rs186531445	7:129562023:T:C	----	0	0.9431
7	129562076	A	C	-0.0757	0.0126	1.769e-09	0.0859	rs137992750	7:129562076:A:C	----	0	0.94
7	129562360	A	G	0.0788	0.013	1.215e-09	0.9141	rs140179843	7:129562360:G:A	++++	0	0.9629
7	129562413	A	G	0.0748	0.0126	2.635e-09	0.914	rs75576209	7:129562413:G:A	++++	0	0.9564
7	129562511	A	G	-0.0757	0.0126	1.821e-09	0.086	rs80292611	7:129562511:A:G	----	0	0.9431
7	129562665	A	G	-0.0755	0.0126	2.001e-09	0.086	rs118107294	7:129562665:A:G	----	0	0.9428
7	129564134	T	C	0.0536	0.0097	3.109e-08	0.845	rs62491533	7:129564134:C:T	++++	0	0.9381
7	129564354	A	G	0.0745	0.0126	3.071e-09	0.9137	rs79961403	7:129564354:G:A	++++	0	0.9607
7	129565048	T	C	-0.0754	0.0126	2.097e-09	0.086	rs138766753	7:129565048:T:C	----	0	0.9426
7	129565775	C	G	0.0783	0.013	1.552e-09	0.9141	rs56333543	7:129565775:G:C	++++	0	0.9664
7	129565867	A	AATT	-0.0786	0.013	1.336e-09	0.0859	rs139463655	7:129565867:A:AATT	----	0	0.9631
7	129566591	G	GCTGA	-0.0792	0.013	1.011e-09	0.0859	rs148437589	7:129566591:G:GCTGA	----	0	0.9634
7	129567336	T	C	-0.0755	0.0126	1.95e-09	0.0859	rs144327120	7:129567336:T:C	----	0	0.9405
7	129567668	T	C	-0.0745	0.0126	3.041e-09	0.086	rs74406975	7:129567668:T:C	----	0	0.9579
7	129567692	A	G	0.0754	0.0126	2.105e-09	0.914	rs12537150	7:129567692:G:A	++++	0	0.9433
7	129568043	T	C	0.0747	0.0126	2.778e-09	0.914	rs12535347	7:129568043:C:T	++++	0	0.9577
7	129568214	A	G	0.0756	0.0126	1.911e-09	0.9139	rs12537782	7:129568214:G:A	++++	0	0.9433
7	129571610	A	G	-0.0532	0.0097	4.013e-08	0.1553	rs56222328	7:129571610:A:G	----	0	0.937
7	129573343	A	C	-0.0753	0.0126	2.202e-09	0.086	rs76315131	7:129573343:A:C	----	0	0.9511
7	129575850	A	G	-0.0758	0.0126	1.711e-09	0.086	rs75269549	7:129575850:A:G	----	0	0.8678
7	129576997	A	G	-0.0747	0.0126	2.916e-09	0.086	rs55732825	7:129576997:A:G	----	0	0.9503
7	129577300	A	C	0.0531	0.0097	4.3e-08	0.8448	rs62491539	7:129577300:C:A	++++	0	0.9349
7	129580679	A	C	-0.0741	0.0126	3.78e-09	0.0861	rs79529292	7:129580679:A:C	----	0	0.9608
7	129582613	T	C	0.0753	0.0126	2.169e-09	0.914	rs79808490	7:129582613:C:T	++++	0	0.9476
7	129583369	A	AGTTG	-0.0762	0.0137	2.544e-08	0.1457		7:129583369:A:AGTTG	-+?-	0	0.8534
7	129583934	T	C	0.0546	0.0097	1.638e-08	0.8438	rs62489376	7:129583934:C:T	++++	0	0.9546
7	129584027	A	G	-0.053	0.0097	4.498e-08	0.1551	rs77768351	7:129584027:A:G	----	0	0.9202
7	129584463	A	C	-0.0529	0.0097	4.765e-08	0.1552	rs62489377	7:129584463:A:C	----	0	0.8773
7	129584738	A	C	0.0531	0.0097	4.271e-08	0.8446	rs75059545	7:129584738:C:A	++++	0	0.9164
7	129584900	T	C	0.0532	0.0097	4.055e-08	0.8447	rs62489378	7:129584900:C:T	++++	0	0.9427
7	129585846	A	G	0.0532	0.0097	4.051e-08	0.8448	rs4728180	7:129585846:G:A	++++	0	0.943
7	129585861	T	C	0.0535	0.0097	3.388e-08	0.8448	rs4731638	7:129585861:C:T	++++	0	0.9518
7	129586238	A	G	0.0759	0.0126	1.631e-09	0.914	rs55767113	7:129586238:G:A	++++	0	0.9466
7	129586594	T	G	0.0532	0.0097	4.047e-08	0.8447	rs62489379	7:129586594:G:T	++++	0	0.9432
7	129587224	T	G	0.0529	0.0097	4.764e-08	0.8441	rs3817530	7:129587224:G:T	++++	0	0.9292
7	129587947	A	G	-0.0765	0.0127	1.601e-09	0.0859	rs1464970	7:129587947:A:G	----	0	0.9466
7	129589868	T	C	0.0756	0.0127	2.516e-09	0.9139	rs80349960	7:129589868:C:T	++++	0	0.9165
7	153547705	T	C	-1.7378	0.3187	4.963e-08	0.999	rs560835431	7:153547705:C:T	?-+?	4	0.3074
8	6642801	T	C	-0.0476	0.0076	3.535e-10	0.3309	rs4840636	8:6642801:T:C	----	0	0.6788
8	6646340	T	TGTGTTCAAATA	0.0483	0.0079	7.898e-10	0.679	rs71214960	8:6646340:TGTGTTCAAATA:T	+++-	0	0.6936
8	6646352	A	G	0.048	0.0086	2.342e-08	0.6718	rs11779133	8:6646352:G:A	++++	0	0.7733
8	6646876	T	C	0.0512	0.0074	3.867e-12	0.6431	rs13282633	8:6646876:C:T	+++-	0	0.5887
8	6647145	C	G	0.0521	0.0076	8.122e-12	0.6423	rs13275062	8:6647145:G:C	+++?	0	0.7449
8	6647220	A	G	-0.0515	0.0076	1.034e-11	0.3573	rs9693492	8:6647220:A:G	---+	0	0.6119
8	6647257	A	G	0.0508	0.0075	9.538e-12	0.6377	rs9694764	8:6647257:G:A	+++-	0	0.5869
8	6647299	T	C	0.0506	0.0074	7.35e-12	0.6417	rs9692654	8:6647299:C:T	+++-	0	0.6067
8	6647504	A	G	0.0514	0.0075	5.608e-12	0.6397	rs9694782	8:6647504:G:A	+++-	0	0.6998
8	6647838	C	G	-0.0514	0.0076	1.082e-11	0.3568	rs11137066	8:6647838:C:G	---+	0	0.6336
8	6647878	A	T	-0.0511	0.0076	1.42e-11	0.3567	rs11137067	8:6647878:A:T	---+	0	0.6298
8	6647892	A	G	-0.0514	0.0074	3.198e-12	0.3575	rs11137068	8:6647892:A:G	---+	0	0.6363
8	6648542	T	C	-0.042	0.007	2.111e-09	0.4466	rs9693942	8:6648542:T:C	----	0	0.9533
8	6648814	T	TGAA	-0.0415	0.0072	8.413e-09	0.4542	rs34831962	8:6648814:T:TGAA	----	0	0.9554
8	6649540	T	C	-0.0405	0.007	8.149e-09	0.4464	rs9314609	8:6649540:T:C	----	0	0.8581
8	6649645	T	C	0.0402	0.007	1.035e-08	0.549	rs9314610	8:6649645:C:T	++++	0	0.8537
8	6649816	A	G	0.0397	0.0069	1e-08	0.5427	rs9772460	8:6649816:G:A	++++	0	0.8312
8	6649894	T	C	0.0403	0.007	9.672e-09	0.5488	rs9772836	8:6649894:C:T	++++	0	0.8475
8	6650238	A	C	0.0413	0.007	3.939e-09	0.5453	rs28546696	8:6650238:C:A	++++	0	0.9694
8	6650290	T	C	0.0406	0.007	7.797e-09	0.5416	rs28733735	8:6650290:C:T	++++	0	0.8145
8	6651180	T	C	0.0418	0.007	2.81e-09	0.5235	rs34102551	8:6651180:C:T	++++	0	0.8444
8	6651903	T	G	-0.0523	0.0075	2.462e-12	0.3485	rs11774245	8:6651903:T:G	---+	0	0.7512
8	6651969	A	G	-0.0434	0.007	6.74e-10	0.4531	rs11774252	8:6651969:A:G	----	0	0.9882
8	6653110	C	G	-0.0468	0.0073	1.48e-10	0.4591	rs12548145	8:6653110:C:G	----	0	0.9387
8	6653112	T	C	-0.046	0.007	6.149e-11	0.465	rs12543422	8:6653112:T:C	----	0	0.8263
8	6653990	A	G	0.0471	0.007	2.216e-11	0.5467	rs59532913	8:6653990:G:A	++++	0	0.9242
8	6654220	T	C	-0.0535	0.0075	6.845e-13	0.3512	rs67694436	8:6654220:T:C	---+	0	0.6445
8	6655358	A	T	0.0535	0.0076	1.658e-12	0.6021	rs966562	8:6655358:A:T	+++-	0	0.618
8	6655391	A	G	-0.0509	0.0072	1.872e-12	0.4299	rs966561	8:6655391:G:A	---+	0	0.5652
8	6656047	C	G	-0.0434	0.0073	2.937e-09	0.5234	rs2018616	8:6656047:G:C	----	0	0.9606
8	6657157	G	GT	-0.04	0.0073	4.765e-08	0.4519	rs66682282	8:6657157:G:GT	---+	0	0.6354
8	6657278	A	G	-0.0399	0.0072	3.675e-08	0.4311	rs2553727	8:6657278:G:A	---+	0	0.8767
8	6660463	A	G	-0.0388	0.007	2.875e-08	0.4328	rs890228	8:6660463:G:A	----	0	0.9853
8	10514920	A	G	0.0634	0.0111	1.133e-08	0.8722	rs13281534	8:10514920:G:A	++-?	0	0.5523
8	10516057	C	G	0.0632	0.0111	1.096e-08	0.8661	rs28375521	8:10516057:G:C	++-?	69.5	0.03748
8	10516135	T	C	-0.0596	0.0108	3.222e-08	0.1346	rs28754712	8:10516135:T:C	--+?	66.2	0.05179
8	10518173	CCTGG	C	0.0637	0.0111	1.028e-08	0.868	rs35491607	8:10518173:C:CCTGG	++-?	72.6	0.02586
8	10519149	A	G	-0.0592	0.0108	4.33e-08	0.1329	rs7813417	8:10519149:A:G	--+?	71.3	0.03066
8	10521578	A	T	-0.0607	0.0108	1.767e-08	0.1466	rs28521236	8:10521578:A:T	--++	63.9	0.04014
8	10526446	A	G	0.0625	0.0107	4.62e-09	0.8679	rs10102073	8:10526446:G:A	++-?	57.4	0.09582
8	10527394	A	T	0.0712	0.0114	4.314e-10	0.876	rs55782357	8:10527394:T:A	++-?	52.3	0.1229
8	10527486	T	C	0.0659	0.011	2.179e-09	0.875	rs55829418	8:10527486:C:T	++-?	30.8	0.2358
8	10528256	T	G	-0.0675	0.011	8.719e-10	0.1244	rs10094634	8:10528256:T:G	--+?	51.6	0.1267
8	10534097	A	G	-0.0705	0.0115	9.342e-10	0.1177	rs73200714	8:10534097:A:G	--+?	7.8	0.3379
8	10534505	T	C	0.0626	0.0107	4.282e-09	0.8483	rs4129653	8:10534505:C:T	++-?	66.9	0.04896
8	10535584	A	C	0.0676	0.0108	3.57e-10	0.8674	rs7824878	8:10535584:C:A	+++?	0	0.5326
8	10573698	A	G	0.0787	0.011	9.046e-13	0.8753	rs75731123	8:10573698:G:A	++--	41.9	0.1601
8	10574039	A	C	-0.0449	0.0078	1.035e-08	0.2692	rs13271462	8:10574039:A:C	--++	50.9	0.1063
8	10575715	A	G	-0.0443	0.0079	1.757e-08	0.2682	rs12679869	8:10575715:A:G	--++	52.9	0.09497
8	10576464	T	C	-0.0442	0.0078	1.798e-08	0.2683	rs7834573	8:10576464:T:C	--++	56.6	0.07452
8	10576626	A	T	0.048	0.0081	3.293e-09	0.7325	rs4489291	8:10576626:T:A	++--	59.8	0.05876
8	10585194	T	C	0.0794	0.0119	2.656e-11	0.8931	rs76622454	8:10585194:C:T	++-?	75.7	0.01621
8	10588637	T	C	-0.0542	0.0088	7.822e-10	0.1963	rs4373489	8:10588637:T:C	--++	53.4	0.09215
8	10591995	G	GCGGCTACAAAGGCCAGA	-0.0457	0.008	1.201e-08	0.2836	rs139285820	8:10591995:G:GCGGCTACAAAGGCCAGA	--++	38.7	0.1797
8	10606672	T	C	0.0822	0.0114	5.694e-13	0.8852	rs79220982	8:10606672:C:T	++--	54.4	0.08668
8	10606722	A	G	-0.0519	0.0089	4.546e-09	0.1946	rs60373308	8:10606722:A:G	---+	34.4	0.2056
8	10607906	T	C	-0.0511	0.0088	6.701e-09	0.1945	rs57076989	8:10607906:T:C	-+-+	44.9	0.1419
8	10611882	A	G	-0.049	0.0081	1.28e-09	0.2518	rs7014285	8:10611882:A:G	-+-+	51.8	0.1011
8	10612067	T	C	-0.052	0.0088	3.882e-09	0.194	rs6981530	8:10612067:T:C	---+	26.4	0.2531
8	10613521	A	T	0.051	0.009	1.549e-08	0.8006	rs2116092	8:10613521:T:A	+-+-	64.5	0.03772
8	10613877	T	C	0.0522	0.0089	3.928e-09	0.8063	rs1430867	8:10613877:C:T	+++-	25.8	0.2568
8	10614275	T	G	0.0499	0.0078	1.514e-10	0.7125	rs718742	8:10614275:G:T	+-+-	51.9	0.1007
8	10616200	C	G	-0.0521	0.0091	8.818e-09	0.1972	rs7002137	8:10616200:C:G	-+-+	51.5	0.103
8	10617500	T	C	0.0432	0.0075	9.818e-09	0.6815	rs9329231	8:10617500:C:T	+++-	11.5	0.3351
8	10629613	T	C	0.0702	0.0109	1.356e-10	0.8793	rs73544366	8:10629613:C:T	+-+-	72	0.01346
8	10641152	A	G	-0.0486	0.0086	1.343e-08	0.2066	rs10095737	8:10641152:A:G	--++	44	0.1475
8	10641965	A	G	-0.0483	0.0086	1.777e-08	0.2063	rs7014168	8:10641965:A:G	--++	44.9	0.1421
8	10643164	T	C	-0.05	0.0089	2.102e-08	0.1852	rs9657541	8:10643164:T:C	--++	52.2	0.09893
8	10644101	C	G	-0.053	0.0092	7.434e-09	0.1883	rs7821812	8:10644101:C:G	--++	21.5	0.2815
8	10647044	A	T	0.0534	0.0092	6.998e-09	0.8154	rs28588745	8:10647044:T:A	++--	56.3	0.07621
8	10649767	A	G	-0.0463	0.0072	1.512e-10	0.3772	rs752446	8:10649767:A:G	---+	11.5	0.3353
8	10663120	T	C	-0.0514	0.0087	3.668e-09	0.4096	rs11998606	8:10663120:T:C	---?	2.9	0.3572
8	10667673	T	C	0.0421	0.0075	1.55e-08	0.6795	rs7836833	8:10667673:C:T	+++-	0	0.6032
8	10668047	A	G	0.0418	0.0075	2.993e-08	0.6791	rs4840517	8:10668047:G:A	+++-	0	0.5426
8	10668751	A	T	-0.0456	0.0077	3.352e-09	0.3198	rs10105487	8:10668751:A:T	---+	0	0.5853
8	10671260	A	G	0.0456	0.0078	5.113e-09	0.7269	rs6995541	8:10671260:G:A	++--	17.6	0.3031
8	10673008	T	C	0.0423	0.0077	4.22e-08	0.71	rs11250079	8:10673008:C:T	+++?	0	0.7227
8	10674418	A	G	0.0439	0.0075	5.988e-09	0.6856	rs11993903	8:10674418:G:A	+++-	0	0.6902
8	10674467	T	C	0.044	0.0075	5.312e-09	0.6872	rs11250080	8:10674467:C:T	+++-	0	0.6667
8	10682777	A	G	-0.0784	0.0113	3.138e-12	0.1159	rs17152571	8:10682777:A:G	--++	64.5	0.03754
8	10683623	A	G	-0.0451	0.0073	7.04e-10	0.3661	rs2271357	8:10683623:A:G	-+--	0	0.4097
8	10683929	C	G	-0.0492	0.0075	5.491e-11	0.3676	rs11776767	8:10683929:C:G	-+--	28.9	0.2387
8	10683988	T	C	-0.0429	0.0076	1.493e-08	0.3073	rs17152576	8:10683988:T:C	--+-	0	0.6246
8	10684139	A	G	0.0448	0.0073	9.641e-10	0.6325	rs7829089	8:10684139:G:A	+-++	22.9	0.2735
8	10684183	A	G	0.0448	0.0073	9.856e-10	0.6325	rs7829201	8:10684183:G:A	+-++	25.3	0.2596
8	10684422	T	C	0.0463	0.0073	2.255e-10	0.6385	rs7833128	8:10684422:C:T	++++	0	0.6939
8	10684670	T	C	-0.044	0.0073	1.982e-09	0.368	rs7846449	8:10684670:T:C	-+--	51.2	0.1049
8	10684755	C	G	0.0457	0.0078	3.722e-09	0.689	rs10109416	8:10684755:G:C	++-+	0	0.4447
8	10684897	A	G	-0.0792	0.0112	1.893e-12	0.1161	rs77304020	8:10684897:A:G	--++	66.3	0.03068
8	10685185	A	G	0.0439	0.0073	2.118e-09	0.632	rs13274017	8:10685185:G:A	+-++	50.1	0.111
8	10685669	A	G	-0.0448	0.0073	9.652e-10	0.3668	rs6984388	8:10685669:A:G	-+--	27.5	0.2468
8	10685851	A	G	-0.0789	0.0112	2.264e-12	0.1161	rs17152584	8:10685851:A:G	--++	66.6	0.02967
8	10686249	C	G	0.0489	0.0075	7.426e-11	0.6343	rs6990055	8:10686249:G:C	+-++	33	0.2141
8	10687200	CT	C	-0.0506	0.0087	4.955e-09	0.37	rs561542038	8:10687200:CT:C	---?	34.3	0.2182
8	10687299	A	G	-0.0433	0.0076	1.073e-08	0.3066	rs7825100	8:10687299:A:G	--+-	0	0.5361
8	10687848	T	G	0.045	0.0073	7.807e-10	0.6311	rs6601533	8:10687848:G:T	+-++	34.5	0.2051
8	10688400	A	C	0.0441	0.0073	1.701e-09	0.6312	rs6982769	8:10688400:C:A	+-++	31.1	0.2256
8	10688661	T	G	0.0446	0.0072	6.34e-10	0.6243	rs6987199	8:10688661:G:T	+-+-	46.3	0.1336
8	10688666	T	C	0.0448	0.0073	9.617e-10	0.6321	rs6987200	8:10688666:C:T	+-++	32.4	0.2179
8	10688874	C	G	-0.0487	0.0075	8.796e-11	0.3658	rs7000939	8:10688874:C:G	-+--	35.9	0.1968
8	10688997	T	C	0.0445	0.0073	1.231e-09	0.6323	rs6991499	8:10688997:C:T	+-++	31.9	0.2207
8	10689050	T	C	0.0444	0.0073	1.392e-09	0.6323	rs6991526	8:10689050:C:T	+-++	31.6	0.2226
8	10689142	T	G	-0.0455	0.0075	1.331e-09	0.3289	rs7004998	8:10689142:T:G	-+--	53.8	0.09011
8	10689561	T	C	0.0456	0.0075	1.292e-09	0.6709	rs6992366	8:10689561:C:T	+-++	56.3	0.07632
8	10689632	A	G	-0.0455	0.0075	1.311e-09	0.3292	rs11776674	8:10689632:A:G	-+--	55.1	0.08303
8	10689678	A	G	0.0456	0.0075	1.282e-09	0.6709	rs6988598	8:10689678:G:A	+-++	56.2	0.07678
8	10690076	T	C	-0.0794	0.0112	1.663e-12	0.1159	rs80289332	8:10690076:T:C	--++	70.2	0.01813
8	10690124	T	C	-0.0462	0.0075	7.608e-10	0.3289	rs6993121	8:10690124:T:C	-+--	57	0.0725
8	10690244	T	C	0.0457	0.0075	1.166e-09	0.6709	rs2292371	8:10690244:C:T	+-++	56.4	0.07567
8	10690319	A	G	-0.0457	0.0075	1.11e-09	0.329	rs2292370	8:10690319:A:G	-+--	56.6	0.07479
8	10690543	CAGA	C	0.0488	0.0077	2.026e-10	0.6692	rs3062483	8:10690543:C:CAGA	+-++	55.5	0.08073
8	10690638	C	G	-0.0493	0.0078	2.394e-10	0.3284	rs2409650	8:10690638:C:G	-+--	58.8	0.06346
8	10690769	A	G	-0.0459	0.0075	9.704e-10	0.3279	rs2409649	8:10690769:A:G	-+--	57.3	0.07126
8	10691073	C	G	-0.0492	0.0089	3.406e-08	0.3432	rs67211633	8:10691073:C:G	-+-?	68.5	0.04181
8	10691199	C	G	-0.0529	0.0092	7.25e-09	0.3172	rs11989260	8:10691199:C:G	-+-?	51.9	0.1253
8	10691600	T	G	-0.0769	0.0118	7.292e-11	0.1078	rs80130141	8:10691600:T:G	--+?	61.2	0.07579
8	10693690	A	G	0.0782	0.0113	4.389e-12	0.884	rs76785757	8:10693690:G:A	++--	58.3	0.066
8	10694456	CAATTGGAT	C	0.0483	0.0078	5.001e-10	0.6721	rs35941909	8:10694456:C:CAATTGGAT	+-++	51.5	0.1027
8	10694571	A	C	-0.0457	0.0075	1.095e-09	0.3291	rs11250081	8:10694571:A:C	-+--	41.4	0.1633
8	10694671	T	C	-0.0437	0.0078	2.529e-08	0.2716	rs10099929	8:10694671:T:C	----	0	0.543
8	10695263	A	G	0.046	0.0075	9.054e-10	0.67	rs7001887	8:10695263:G:A	+-++	42.9	0.1543
8	10700421	G	GTGGTACCAATGGT	0.0501	0.0078	1.319e-10	0.6803		8:10700421:GTGGTACCAATGGT:G	+-+?	63.9	0.06258
8	10702103	A	G	0.044	0.0075	4.092e-09	0.6765	rs7010680	8:10702103:G:A	+-++	31.6	0.2225
8	10702298	T	TA	0.0506	0.0088	1.036e-08	0.6693	rs539071173	8:10702298:TA:T	+-++	28.5	0.2414
8	10702929	A	G	0.044	0.0075	4.055e-09	0.6766	rs10046628	8:10702929:G:A	+-++	31.9	0.221
8	10703453	A	G	-0.044	0.0075	4.31e-09	0.3227	rs2278335	8:10703453:A:G	-+--	36	0.1962
8	10703909	A	G	-0.0447	0.0076	3.536e-09	0.3226	rs1055329	8:10703909:A:G	-+--	40	0.1719
8	10705896	T	C	0.0447	0.0075	2.278e-09	0.6758	rs1469556	8:10705896:C:T	+-++	20.4	0.2873
8	10706162	A	G	0.0446	0.0075	2.608e-09	0.6756	rs11250083	8:10706162:G:A	+-++	18.6	0.2974
8	10706273	A	G	0.0447	0.0075	2.359e-09	0.6758	rs1991649	8:10706273:G:A	+-++	17.9	0.3011
8	10706323	T	C	-0.0447	0.0075	2.28e-09	0.3235	rs1991650	8:10706323:T:C	-+--	16.9	0.3068
8	10706359	C	G	0.0475	0.0078	8.743e-10	0.6774	rs7013032	8:10706359:G:C	+-++	33.3	0.2123
8	10707271	A	T	-0.0485	0.0075	9.825e-11	0.3722	rs13254592	8:10707271:A:T	----	0	0.4885
8	10710715	A	C	0.0446	0.0073	1.17e-09	0.5859	rs12546026	8:10710715:A:C	+-++	38.7	0.1795
8	10716028	A	G	0.0412	0.0073	1.339e-08	0.61	rs2292369	8:10716028:G:A	+-+-	73.7	0.009711
8	10717039	C	G	-0.0471	0.0081	5.525e-09	0.2804	rs7004043	8:10717039:C:G	-++-	60.5	0.0551
8	10732082	A	G	0.0699	0.0103	1.251e-11	0.8552	rs77753174	8:10732082:G:A	++-?	84.2	0.001772
8	10732547	C	G	-0.0642	0.0096	2.68e-11	0.1983	rs10903331	8:10732547:G:C	--++	16.8	0.3071
8	13372120	A	G	-0.0964	0.0166	5.699e-09	0.0563	rs76364830	8:13372120:A:G	----	0	0.8069
8	61177793	T	G	-0.0443	0.008	2.597e-08	0.2789	rs13248852	8:61177793:T:G	----	0	0.8645
8	61186270	A	C	-0.0434	0.008	4.981e-08	0.279	rs59550103	8:61186270:A:C	----	0	0.8296
8	61191846	A	G	0.0436	0.008	4.042e-08	0.7193	rs7461425	8:61191846:G:A	++++	0	0.6897
8	61195911	A	T	-0.0445	0.0081	4.484e-08	0.2808	rs13271624	8:61195911:A:T	----	0	0.7787
8	61231598	C	G	0.0434	0.0079	3.697e-08	0.7017	rs73250004	8:61231598:G:C	++++	0	0.6765
8	61233589	T	TA	0.0439	0.008	3.538e-08	0.7062		8:61233589:TA:T	++-?	0	0.442
8	61248996	A	G	-0.0436	0.0079	3.8e-08	0.2774	rs1585888	8:61248996:A:G	----	0	0.6039
8	61249504	A	G	0.0464	0.0082	1.568e-08	0.7251	rs2086394	8:61249504:G:A	++++	0	0.6912
8	87567193	T	C	-0.0489	0.0074	3.406e-11	0.3319	rs2304789	8:87567193:T:C	---+	0	0.9867
8	87567848	A	C	-0.0417	0.0072	8.899e-09	0.618	rs10504825	8:87567848:C:A	-++-	0	0.4147
8	87567937	T	TATTCTA	-0.0583	0.009	7.613e-11	0.2284	rs142917563	8:87567937:T:TATTCTA	-+-?	4	0.3527
8	87569424	T	C	-0.0487	0.0074	4.422e-11	0.3305	rs111487243	8:87569424:T:C	---+	0	0.9695
8	87569710	A	G	-0.0438	0.0073	1.976e-09	0.6167	rs62510848	8:87569710:G:A	--+-	0	0.7441
8	87573120	T	C	-0.0548	0.0084	5.999e-11	0.2301	rs1044730	8:87573120:T:C	---+	0	0.6924
8	87580251	A	G	0.0539	0.0084	1.408e-10	0.7713	rs10100188	8:87580251:G:A	++++	0	0.5701
8	87585908	C	G	-0.045	0.0076	2.92e-09	0.6181	rs62510852	8:87585908:G:C	--+-	0	0.7686
8	87593079	T	C	-0.0433	0.0073	3.203e-09	0.6171	rs62512471	8:87593079:C:T	----	0	0.7538
8	87595590	A	G	0.0453	0.0073	5.862e-10	0.3987	rs62512472	8:87595590:A:G	++-+	0	0.6592
8	87600046	T	C	0.047	0.0075	3.575e-10	0.3985	rs55961213	8:87600046:T:C	++-+	0	0.5702
8	87601090	T	C	0.0447	0.0081	2.969e-08	0.7154	rs200500506	8:87601090:C:T	++--	20.7	0.286
8	87604152	C	G	0.0463	0.0081	1.112e-08	0.6956	rs12544810	8:87604152:G:C	++-?	34	0.2199
8	87633136	G	GT	0.0448	0.0079	1.76e-08	0.364	rs66846465	8:87633136:G:GT	+++?	0	0.6988
9	214706	C	G	0.0417	0.0074	2.04e-08	0.4454	rs540473	9:214706:C:G	++++	0.6	0.3891
9	214804	A	G	-0.0668	0.0115	6.083e-09	0.8878	rs76707254	9:214804:G:A	--+-	0	0.5262
9	215494	T	C	0.0682	0.0113	1.345e-09	0.1203	rs7869327	9:215494:T:C	+-++	24.4	0.265
9	217247	T	C	0.071	0.0115	7.297e-10	0.1122	rs4741632	9:217247:T:C	++++	0	0.6786
9	217397	A	G	0.04	0.0071	1.556e-08	0.4993	rs529045	9:217397:A:G	++++	26.7	0.2518
9	217597	A	G	0.0693	0.0114	1.23e-09	0.1165	rs4741635	9:217597:A:G	++++	0	0.6035
9	217826	A	G	-0.0703	0.0113	4.563e-10	0.8829	rs10964703	9:217826:G:A	----	0	0.703
9	219528	T	C	0.0388	0.0071	4.273e-08	0.4695	rs2479319	9:219528:T:C	+--+	63.6	0.04125
9	219774	A	G	0.0387	0.0071	4.498e-08	0.4683	rs575307	9:219774:A:G	+--+	60.5	0.05519
9	223339	A	G	-0.0439	0.0072	1.11e-09	0.456	rs617453	9:223339:G:A	-++-	48	0.1237
9	223613	T	G	-0.0437	0.0072	1.275e-09	0.456	rs1536608	9:223613:G:T	-++-	47.4	0.1268
9	223843	A	T	0.0407	0.0074	3.157e-08	0.4856	rs605001	9:223843:A:T	+--+	60.4	0.0555
9	223979	A	G	-0.0427	0.0072	3e-09	0.5098	rs604470	9:223979:G:A	----	26.6	0.2522
9	224338	A	T	-0.0424	0.0075	1.495e-08	0.4563	rs602742	9:224338:T:A	-++-	55.8	0.07877
9	224367	C	G	0.0419	0.0074	1.36e-08	0.5408	rs542669	9:224367:C:G	+--+	53.5	0.09182
9	224693	T	C	-0.0448	0.0072	4.903e-10	0.4556	rs601023	9:224693:C:T	--+-	38.5	0.1811
9	224742	A	G	-0.0437	0.0072	1.317e-09	0.4567	rs600951	9:224742:G:A	--+-	39.5	0.1749
9	227554	C	G	-0.0675	0.0107	3.219e-10	0.8571	rs4740660	9:227554:G:C	-++-	44.3	0.1456
9	227621	T	C	0.0685	0.0105	5.975e-11	0.143	rs4740661	9:227621:T:C	+--+	36.2	0.195
9	229734	T	G	-0.0661	0.011	1.763e-09	0.87	rs10965205	9:229734:G:T	--+-	6.3	0.3614
9	229750	T	C	-0.0651	0.0109	2.312e-09	0.8683	rs79184683	9:229750:C:T	--+-	28.9	0.239
9	229826	A	G	-0.067	0.01	2.075e-11	0.8245	rs10965206	9:229826:G:A	----	0	0.6402
9	232148	C	G	0.0713	0.0105	1.05e-11	0.1623	rs78216177	9:232148:C:G	++++	0	0.7287
9	233470	T	C	0.0541	0.0097	2.436e-08	0.4918	rs141478900	9:233470:T:C	+-?+	27.2	0.2532
9	233783	A	G	-0.0687	0.0106	9.213e-11	0.8501	rs10117079	9:233783:G:A	----	0	0.5417
9	233864	C	G	0.0674	0.0106	2.43e-10	0.1458	rs142971351	9:233864:C:G	++-+	25.3	0.2597
9	234800	A	AT	-0.0643	0.0115	2.542e-08	0.8711	rs200360983	9:234800:AT:A	----	0	0.6412
9	235201	A	G	-0.0419	0.0072	6.45e-09	0.4395	rs593179	9:235201:G:A	--+-	44.1	0.1471
9	235328	A	G	0.0408	0.0075	4.771e-08	0.5558	rs571630	9:235328:A:G	+--+	53.6	0.09112
9	236784	C	G	-0.0635	0.0102	5.434e-10	0.8202	rs9298840	9:236784:G:C	----	24.7	0.2632
9	240571	A	G	-0.0603	0.0109	2.953e-08	0.8668	rs10965586	9:240571:G:A	----	0	0.5527
9	243770	A	G	-0.059	0.0107	3.952e-08	0.8661	rs76781072	9:243770:G:A	-+--	0	0.4755
9	244457	A	G	0.0388	0.0071	4.21e-08	0.5574	rs661356	9:244457:A:G	+--+	67.9	0.02513
9	247557	A	G	0.04	0.0072	2.215e-08	0.449	rs785831	9:247557:A:G	+-++	56	0.07788
9	247573	A	G	0.0403	0.0071	1.786e-08	0.5045	rs785832	9:247573:A:G	+--+	57	0.07283
9	247586	T	C	-0.043	0.0072	2.853e-09	0.5577	rs785833	9:247586:C:T	-++-	63.4	0.04218
9	248030	T	G	-0.063	0.011	1.071e-08	0.8728		9:248030:G:T	---?	0	0.4914
9	249391	A	C	0.0388	0.0071	3.974e-08	0.5475	rs588412	9:249391:A:C	++-+	62.1	0.04799
9	251531	T	C	0.0661	0.0121	4.733e-08	0.1062	rs4740675	9:251531:T:C	+-++	19.4	0.2933
9	261705	T	C	-0.038	0.007	4.936e-08	0.5086	rs631331	9:261705:C:T	-++-	62.3	0.04699
9	262933	A	G	-0.0418	0.0073	1.095e-08	0.5683	rs533779	9:262933:G:A	-++-	43.8	0.1485
9	262943	A	C	0.0405	0.0073	3.19e-08	0.4381	rs785844	9:262943:A:C	+-++	46.2	0.1339
9	267606	A	G	0.0404	0.0071	1.071e-08	0.4719	rs494637	9:267606:A:G	+--+	75.3	0.006853
9	268740	T	G	0.0403	0.0072	1.854e-08	0.4229	rs526509	9:268740:T:G	+--+	71.2	0.01526
9	16895146	T	C	-0.0845	0.0155	4.955e-08	0.0733	rs3927678	9:16895146:T:C	----	0	0.4264
9	16903374	T	C	-0.0725	0.013	2.344e-08	0.101	rs12552688	9:16903374:T:C	--+-	63.5	0.04172
9	16908104	A	ACAT	0.0814	0.0144	1.626e-08	0.8873	rs149694955	9:16908104:ACAT:A	++-+	73.2	0.01078
9	16911091	C	G	0.0727	0.0126	8.937e-09	0.8947	rs1416745	9:16911091:G:C	++-+	72.6	0.01201
9	16915644	A	C	-0.0715	0.0121	3.067e-09	0.122	rs881557	9:16915644:A:C	--+-	62.7	0.0451
9	16915716	T	G	-0.0712	0.0122	5.369e-09	0.1053	rs34097600	9:16915716:T:G	--+-	73.3	0.01056
9	94246455	A	G	0.0433	0.0076	1.158e-08	0.3395	rs4743835	9:94246455:A:G	++++	0	0.8394
9	94249082	T	C	-0.0473	0.0075	2.471e-10	0.6324	rs4744055	9:94249082:C:T	----	0	0.8145
9	94251438	A	G	-0.0491	0.0075	5.337e-11	0.6446	rs10991951	9:94251438:G:A	----	0	0.7267
9	94251654	T	C	-0.0503	0.0076	4.578e-11	0.6694	rs62562578	9:94251654:C:T	-+--	0	0.5132
9	94251806	A	G	0.0502	0.0076	5.04e-11	0.3304	rs62562579	9:94251806:A:G	+-++	0	0.491
9	94252964	A	G	-0.0501	0.0076	5.67e-11	0.6698	rs10991952	9:94252964:G:A	-+--	0	0.4742
9	94253603	T	C	-0.0504	0.0076	4.171e-11	0.6697	rs10820860	9:94253603:C:T	----	0	0.5499
9	94253665	A	T	0.0463	0.0077	2.241e-09	0.3564	rs10991954	9:94253665:A:T	++++	0	0.904
9	94254832	T	C	-0.0489	0.0075	5.897e-11	0.6446	rs4743839	9:94254832:C:T	----	0	0.6948
9	94258836	A	C	-0.0503	0.0078	1.217e-10	0.6872	rs1571892	9:94258836:C:A	-+--	7.8	0.3543
9	94259810	T	C	-0.0504	0.0078	1.105e-10	0.687	rs1332376	9:94259810:C:T	-+--	1	0.3872
9	94262644	T	C	-0.0496	0.0075	3.512e-11	0.6439	rs4744056	9:94262644:C:T	-+--	0	0.5741
9	94266895	T	G	0.051	0.0077	3.688e-11	0.3152	rs7862096	9:94266895:T:G	++++	0	0.4323
9	94267103	T	C	0.0463	0.0079	5.048e-09	0.2884	rs7863255	9:94267103:T:C	+-++	65.5	0.03349
9	94268531	A	G	0.0512	0.0077	2.991e-11	0.3158	rs6479345	9:94268531:A:G	++++	0	0.4083
9	94268533	T	C	-0.0513	0.0077	2.762e-11	0.6843	rs6479346	9:94268533:C:T	----	0	0.4079
9	94269967	A	G	-0.051	0.0078	5.103e-11	0.6863	rs7868550	9:94269967:G:A	---?	27.5	0.252
9	94271613	T	C	-0.0513	0.0077	2.878e-11	0.6847	rs7847477	9:94271613:C:T	----	0	0.4265
9	94272616	A	G	-0.0466	0.0078	2.75e-09	0.7121	rs57339162	9:94272616:G:A	-+--	67.9	0.02502
9	94272768	A	C	0.0466	0.0078	2.832e-09	0.2879	rs56666718	9:94272768:A:C	+-++	68.6	0.02289
9	94273318	A	C	-0.0504	0.0074	8.756e-12	0.6254	rs6479349	9:94273318:C:A	----	0	0.6241
9	94273334	A	G	0.0473	0.0078	1.525e-09	0.2879	rs7038274	9:94273334:A:G	+-++	67.3	0.02719
9	94274301	A	G	-0.0464	0.0078	3.247e-09	0.7119	rs4744057	9:94274301:G:A	-+--	67.4	0.02681
9	94278019	A	G	0.0513	0.0074	3.658e-12	0.3756	rs7028882	9:94278019:A:G	++++	0	0.7535
9	94279402	T	C	0.0515	0.0074	2.924e-12	0.3756	rs10820865	9:94279402:T:C	++++	0	0.7652
9	94280179	A	T	-0.0492	0.0076	7.528e-11	0.6243	rs7040749	9:94280179:T:A	----	0	0.8091
9	94281083	A	G	-0.0517	0.0074	2.296e-12	0.6242	rs7871977	9:94281083:G:A	----	0	0.7781
9	94281111	T	C	-0.0516	0.0074	2.625e-12	0.6243	rs7875222	9:94281111:C:T	----	0	0.7571
9	94281288	CT	C	0.0483	0.0076	1.648e-10	0.3796	rs61202088	9:94281288:CT:C	++++	0	0.6552
9	94281671	A	G	0.0522	0.0074	1.454e-12	0.3788	rs6479351	9:94281671:A:G	++++	0	0.8177
9	94281710	T	C	-0.0519	0.0074	1.85e-12	0.6208	rs6479352	9:94281710:C:T	----	0	0.7259
9	94282579	T	C	-0.0503	0.0074	9.345e-12	0.621	rs1412467	9:94282579:C:T	----	0	0.5484
9	94282653	A	G	-0.0507	0.0074	6.833e-12	0.6212	rs1412468	9:94282653:G:A	----	0	0.6774
9	94283116	C	G	-0.0482	0.0076	1.75e-10	0.6207	rs1838384	9:94283116:G:C	----	0	0.6194
9	94283353	T	C	0.0505	0.0074	7.36e-12	0.3794	rs1444290	9:94283353:T:C	++++	0	0.6268
9	94283385	A	G	0.0502	0.0073	5.465e-12	0.379	rs1444289	9:94283385:A:G	++++	0	0.6154
9	94283533	A	G	-0.0502	0.0073	5.485e-12	0.621	rs1444288	9:94283533:G:A	----	0	0.6139
9	94284919	T	C	0.0504	0.0073	4.515e-12	0.3789	rs7873364	9:94284919:T:C	++++	0	0.6455
9	94286368	A	G	0.0507	0.0073	3.43e-12	0.3788	rs10739915	9:94286368:A:G	++++	0	0.6424
9	94287186	C	G	-0.0487	0.0076	1.518e-10	0.6236	rs10991968	9:94287186:G:C	---?	0	0.4196
9	94287401	T	C	0.051	0.0073	2.544e-12	0.3789	rs7024884	9:94287401:T:C	++++	0	0.6538
9	94287430	T	C	0.051	0.0073	2.544e-12	0.3789	rs2197365	9:94287430:T:C	++++	0	0.6538
9	94287568	T	C	0.0507	0.0073	3.231e-12	0.3786	rs2197364	9:94287568:T:C	++++	0	0.6653
9	94287574	A	G	-0.051	0.0073	2.531e-12	0.6216	rs2197363	9:94287574:G:A	----	0	0.6408
9	94288352	A	T	0.0491	0.0077	1.873e-10	0.366	rs1578350	9:94288352:A:T	+++?	0	0.6232
9	94288397	T	C	0.0511	0.0073	2.273e-12	0.3789	rs1596551	9:94288397:T:C	++++	0	0.6592
9	94288442	T	C	-0.0511	0.0073	2.305e-12	0.6211	rs1578351	9:94288442:C:T	----	0	0.6553
9	94288682	T	G	0.0511	0.0073	2.274e-12	0.3789	rs7028660	9:94288682:T:G	++++	0	0.6593
9	94288709	T	C	0.0511	0.0073	2.274e-12	0.3789	rs7029720	9:94288709:T:C	++++	0	0.6593
9	94288832	A	G	0.0513	0.0073	1.936e-12	0.3787	rs1332379	9:94288832:A:G	++++	0	0.6553
9	94289003	T	C	-0.051	0.0073	2.501e-12	0.6211	rs1332378	9:94289003:C:T	----	0	0.6592
9	94289030	C	G	-0.048	0.0076	2.746e-10	0.6226	rs1332377	9:94289030:G:C	---?	0	0.4248
9	94289744	T	C	-0.0508	0.0073	3.091e-12	0.6216	rs4492496	9:94289744:C:T	----	0	0.6207
9	94290091	A	G	-0.0511	0.0073	2.161e-12	0.6211	rs10820868	9:94290091:G:A	----	0	0.6757
9	94290360	T	C	0.051	0.0073	2.449e-12	0.3789	rs10820869	9:94290360:T:C	++++	0	0.6663
9	94292050	T	C	-0.0511	0.0073	2.302e-12	0.621	rs4284145	9:94292050:C:T	----	0	0.6711
9	94292413	A	G	0.0496	0.0073	9.022e-12	0.3848	rs7850806	9:94292413:A:G	++++	0	0.6868
9	94292594	A	G	0.0534	0.0075	8.235e-13	0.3582	rs6479353	9:94292594:A:G	++++	0	0.6626
9	94292945	T	C	-0.0508	0.0073	3.351e-12	0.6215	rs6479354	9:94292945:C:T	----	0	0.6096
9	94293169	A	C	0.0509	0.0073	2.659e-12	0.379	rs1332381	9:94293169:A:C	++++	0	0.6545
9	94293922	T	C	0.0507	0.0073	3.498e-12	0.3785	rs10820873	9:94293922:T:C	++++	0	0.6372
9	94293952	A	G	-0.051	0.0073	2.544e-12	0.6211	rs10820874	9:94293952:G:A	----	0	0.6795
9	94294347	A	G	-0.0508	0.0073	3.394e-12	0.6215	rs57561540	9:94294347:G:A	----	0	0.6391
9	94294473	T	G	0.0509	0.0073	2.735e-12	0.379	rs16907574	9:94294473:T:G	++++	0	0.6608
9	94299557	A	G	-0.043	0.0077	2.797e-08	0.7068	rs10761119	9:94299557:G:A	----	0	0.8917
9	94303210	A	G	0.051	0.0074	6.152e-12	0.3815	rs10820875	9:94303210:A:G	++++	0	0.8586
9	94308419	A	G	-0.0505	0.0074	9.326e-12	0.6184	rs6479355	9:94308419:G:A	----	0	0.8248
9	94310188	C	G	-0.048	0.0076	2.606e-10	0.6188	rs9409421	9:94310188:G:C	----	0	0.7311
9	94312726	T	C	0.0428	0.0078	3.533e-08	0.2921	rs9409602	9:94312726:T:C	++++	0	0.9388
9	94314110	T	C	-0.0505	0.0074	9.053e-12	0.618	rs6479358	9:94314110:C:T	----	0	0.8129
9	94318222	T	C	0.0461	0.0078	4.305e-09	0.2907	rs59465741	9:94318222:T:C	+-++	40.1	0.1713
9	94320054	A	G	0.0486	0.0074	5.389e-11	0.386	rs1546101	9:94320054:A:G	++++	0	0.7302
9	94320286	T	C	0.0485	0.0074	5.915e-11	0.386	rs9299392	9:94320286:T:C	++++	0	0.7278
9	94321158	A	G	0.0467	0.0074	2.937e-10	0.3518	rs2131300	9:94321158:A:G	+-++	0	0.4356
9	94322183	A	G	0.0486	0.0074	5.48e-11	0.3862	rs9409603	9:94322183:A:G	++++	0	0.7252
9	94323259	T	TG	-0.0459	0.0076	1.487e-09	0.6123	rs35443827	9:94323259:TG:T	----	0	0.7721
9	94328634	T	C	-0.0414	0.0073	1.574e-08	0.5816	rs6479360	9:94328634:C:T	----	0	0.9719
9	94333426	A	G	-0.0416	0.0073	1.379e-08	0.5814	rs1388966	9:94333426:G:A	----	0	0.8975
9	94337776	T	C	-0.0441	0.0078	1.534e-08	0.6986	rs4744059	9:94337776:C:T	----	0	0.5507
9	117041340	T	C	-0.0446	0.0082	4.675e-08	0.2486	rs1249749	9:117041340:T:C	---+	0	0.5311
9	117042410	T	C	-0.0443	0.0081	3.881e-08	0.2493	rs1249748	9:117042410:T:C	--++	0	0.601
9	117043352	A	G	0.045	0.0081	2.424e-08	0.7483	rs1249744	9:117043352:G:A	+++-	0	0.6653
9	117044458	A	G	0.0442	0.0079	2.366e-08	0.7314	rs1628968	9:117044458:G:A	++--	0	0.6294
9	117045447	A	G	-0.0456	0.0081	2.12e-08	0.2492	rs753085	9:117045447:A:G	--+-	0	0.6784
9	117045585	T	C	-0.047	0.0082	1.145e-08	0.2492	rs1075375	9:117045585:T:C	--++	0	0.5825
9	117046170	A	G	-0.0461	0.0082	2.086e-08	0.2489	rs1565502	9:117046170:A:G	--++	0	0.5174
9	118103007	C	G	-0.0588	0.0101	5.484e-09	0.1544	rs72748103	9:118103007:C:G	----	0	0.9567
9	118104485	T	G	-0.0536	0.0098	4.534e-08	0.1539	rs72748105	9:118104485:T:G	----	0	0.9838
9	118121694	A	C	-0.0425	0.0071	2.48e-09	0.5633	rs10982711	9:118121694:C:A	----	0	0.5431
9	118121703	T	C	0.0422	0.0071	3.286e-09	0.4369	rs10982712	9:118121703:T:C	++++	0	0.5507
9	118124074	A	G	-0.0585	0.0101	7.285e-09	0.1463	rs12336386	9:118124074:A:G	-+--	43.8	0.1486
9	118126740	T	C	-0.0394	0.0071	3.451e-08	0.5439	rs972451	9:118126740:T:C	----	4.6	0.3697
9	118127028	T	C	-0.0396	0.0071	2.911e-08	0.5435	rs2213914	9:118127028:T:C	----	2.1	0.3819
9	118127085	A	G	-0.0399	0.0071	2.299e-08	0.5438	rs2188040	9:118127085:A:G	----	4.5	0.3705
9	118127479	T	C	0.0396	0.0071	2.911e-08	0.4565	rs7048282	9:118127479:C:T	++++	3.1	0.3769
9	118127610	A	G	0.0457	0.0075	1.394e-09	0.3576	rs6478159	9:118127610:G:A	++++	8.2	0.3523
9	118127637	T	G	0.0396	0.0071	2.829e-08	0.4565	rs7048430	9:118127637:G:T	++++	4.3	0.3713
9	118128049	C	G	-0.0469	0.0077	1.206e-09	0.6431	rs10117971	9:118128049:C:G	----	34.2	0.2073
9	118128645	A	C	0.0469	0.0075	4.94e-10	0.3579	rs4481680	9:118128645:C:A	++++	29.8	0.2333
9	118129621	T	C	0.0401	0.0071	2.007e-08	0.4564	rs9409144	9:118129621:C:T	++++	1.3	0.3857
9	118129747	T	C	0.0469	0.0075	4.825e-10	0.3579	rs9409145	9:118129747:C:T	++++	31.5	0.2234
9	118130427	T	C	0.0469	0.0075	4.967e-10	0.3579	rs10817755	9:118130427:C:T	++++	29.8	0.2331
9	118136417	T	G	0.0459	0.0075	1.135e-09	0.3584	rs6478160	9:118136417:G:T	++++	0	0.4295
9	118137835	A	C	0.0463	0.0075	8.371e-10	0.3586	rs7850103	9:118137835:C:A	++++	0	0.4825
9	118141412	A	G	0.046	0.0075	1.072e-09	0.3586	rs9409146	9:118141412:G:A	++++	0	0.4103
9	118141555	A	G	0.0461	0.0075	9.917e-10	0.3585	rs7469226	9:118141555:G:A	++++	0	0.4116
9	118141673	A	T	0.0648	0.0102	2.147e-10	0.8464	rs10982719	9:118141673:T:A	+-++	37.4	0.1877
9	118143933	T	C	-0.0596	0.0101	3.928e-09	0.1482	rs10817758	9:118143933:T:C	-+--	60.4	0.0556
9	118145764	T	C	0.0627	0.01	3.562e-10	0.8448	rs9408863	9:118145764:C:T	++++	0	0.4937
9	118146838	A	T	0.0678	0.0103	4.023e-11	0.8436	rs9409148	9:118146838:T:A	++++	0	0.4371
9	118151910	A	G	0.0636	0.01	1.8e-10	0.8491	rs10982722	9:118151910:G:A	++++	0	0.5775
9	118152551	T	C	0.0637	0.0099	1.245e-10	0.8446	rs10124685	9:118152551:C:T	++++	0	0.6115
9	118155438	A	G	-0.0406	0.0073	2.997e-08	0.3746	rs61570086	9:118155438:A:G	----	0	0.5457
9	118157729	T	C	0.0608	0.0102	2.347e-09	0.8492	rs10982724	9:118157729:C:T	++++	0	0.5527
9	118159224	C	G	-0.0649	0.0104	5.2e-10	0.1526	rs9408864	9:118159224:C:G	----	0	0.4942
9	118160709	A	C	0.0444	0.0074	1.484e-09	0.3667	rs916553	9:118160709:C:A	++++	47.5	0.1264
9	118161597	A	C	0.0393	0.0071	2.809e-08	0.5009	rs10817762	9:118161597:C:A	++++	0	0.4157
9	118161721	A	G	-0.062	0.0101	9.819e-10	0.1558	rs10982725	9:118161721:A:G	----	0	0.6202
9	118161879	T	C	0.0433	0.0073	3.715e-09	0.3683	rs1335141	9:118161879:C:T	++++	49.3	0.1157
9	118162462	A	G	-0.0612	0.0102	1.795e-09	0.1512	rs9409149	9:118162462:A:G	----	0	0.5597
9	118163563	T	C	-0.0432	0.0073	3.999e-09	0.6365	rs2269700	9:118163563:T:C	----	52.6	0.09665
9	118164574	A	G	-0.0594	0.0102	6.529e-09	0.145	rs3750505	9:118164574:A:G	----	1.1	0.3865
9	118165644	T	G	-0.0603	0.0102	3.041e-09	0.1522	rs10982726	9:118165644:T:G	----	0	0.5537
9	118165673	A	C	0.0609	0.0102	2.122e-09	0.8488	rs9409150	9:118165673:C:A	++++	0	0.6287
9	118166602	A	G	0.059	0.0105	1.916e-08	0.8512	rs7040283	9:118166602:G:A	++++	0	0.587
9	118166766	A	G	-0.0603	0.0105	9.812e-09	0.1473	rs7040762	9:118166766:A:G	----	0	0.6771
9	118169080	A	G	-0.0453	0.0074	1.098e-09	0.6582	rs10759774	9:118169080:G:A	----	46.2	0.134
9	118169532	T	C	0.0585	0.0105	2.695e-08	0.8548	rs981911	9:118169532:C:T	++++	0	0.5469
9	118170786	T	C	0.0464	0.0074	4.252e-10	0.3419	rs10739439	9:118170786:T:C	++++	50.5	0.1086
9	118171545	T	G	0.0584	0.0105	2.389e-08	0.8577	rs9408865	9:118171545:G:T	++++	0	0.6025
9	118172285	T	G	0.0453	0.0074	1.151e-09	0.3414	rs1989766	9:118172285:T:G	++++	53	0.09417
9	118173151	T	TG	-0.0503	0.0088	9.939e-09	0.6427	rs111880828	9:118173151:TG:T	----	43.3	0.1515
9	118173867	A	T	0.0618	0.0107	7.91e-09	0.8552	rs976734	9:118173867:T:A	++++	0	0.6931
9	118174180	T	G	0.0434	0.0073	2.709e-09	0.3511	rs1156578	9:118174180:T:G	++++	0	0.683
9	118176572	T	C	0.0384	0.007	3.542e-08	0.449	rs10120836	9:118176572:T:C	++++	0	0.7109
9	118177096	T	C	0.0429	0.0074	5.634e-09	0.344	rs10817763	9:118177096:T:C	++++	0	0.7605
9	118177988	T	C	0.043	0.0074	5.506e-09	0.344	rs2418341	9:118177988:T:C	++++	0	0.7599
9	118178609	T	G	0.0429	0.0074	5.736e-09	0.3441	rs4978636	9:118178609:T:G	++++	0	0.7185
9	118180805	C	G	0.042	0.0076	2.653e-08	0.343	rs10124377	9:118180805:C:G	++++	0	0.6802
9	118181459	T	C	-0.0417	0.0076	3.279e-08	0.6568	rs12376491	9:118181459:C:T	----	0	0.6857
9	118181493	T	G	-0.0423	0.0076	3.148e-08	0.6578	rs10982733	9:118181493:G:T	----	0	0.6532
9	118182051	T	C	-0.0422	0.0076	3.419e-08	0.6578	rs10759776	9:118182051:C:T	----	0	0.6619
9	118183158	A	G	-0.0423	0.0074	9.678e-09	0.6559	rs10982735	9:118183158:G:A	----	0	0.762
9	118184715	T	C	0.0431	0.0074	4.786e-09	0.344	rs10739440	9:118184715:T:C	++++	0	0.7085
9	118184984	A	C	-0.0429	0.0074	5.82e-09	0.656	rs7872215	9:118184984:C:A	----	0	0.7552
9	118185247	T	G	0.0426	0.0074	7.223e-09	0.344	rs7872813	9:118185247:T:G	++++	0	0.7497
9	118186082	T	C	0.043	0.0073	4.47e-09	0.3473	rs10124142	9:118186082:T:C	++++	0	0.6918
9	118186399	T	TA	-0.0523	0.0092	1.102e-08	0.6584	rs11431829	9:118186399:TA:T	---?	0	0.9953
9	118187515	T	G	0.0426	0.0074	8.522e-09	0.3445		9:118187515:T:G	+++?	0	0.7617
9	118187817	T	C	0.041	0.0073	2.405e-08	0.3466	rs4979525	9:118187817:T:C	++++	0	0.5827
9	118189693	A	G	0.0436	0.0074	3.413e-09	0.3443	rs10982738	9:118189693:A:G	++++	0	0.7927
9	118190201	T	C	0.044	0.0074	2.64e-09	0.3428	rs10817765	9:118190201:T:C	++++	0	0.7722
9	118190693	C	G	-0.0421	0.0077	3.931e-08	0.6643	rs10982739	9:118190693:G:C	----	0	0.6896
9	118191739	T	C	0.043	0.0076	1.34e-08	0.3423	rs10982741	9:118191739:T:C	++++	0	0.6998
9	118193150	A	G	0.044	0.0074	2.585e-09	0.3429	rs10759777	9:118193150:A:G	++++	0	0.7756
9	118193227	T	C	0.0443	0.0074	1.957e-09	0.3428	rs10759778	9:118193227:T:C	++++	0	0.7321
9	118193327	A	T	-0.0412	0.0075	4.677e-08	0.6558	rs10817768	9:118193327:T:A	----	0	0.7376
9	118193816	A	G	0.044	0.0074	2.563e-09	0.3428	rs10759779	9:118193816:A:G	++++	0	0.7824
9	118198115	T	C	-0.043	0.0074	5.163e-09	0.6543	rs10817769	9:118198115:C:T	----	0	0.7377
9	118199807	A	C	-0.0432	0.0074	4.955e-09	0.6571	rs12686630	9:118199807:C:A	----	0	0.7898
9	118200332	A	G	0.0433	0.0074	4.551e-09	0.3427	rs3983325	9:118200332:A:G	++++	0	0.8055
9	118201127	T	C	-0.0433	0.0074	4.492e-09	0.6574	rs3983324	9:118201127:C:T	----	0	0.8034
9	118201230	A	G	-0.0433	0.0074	4.492e-09	0.6574	rs2020265	9:118201230:G:A	----	0	0.8034
9	118201456	A	C	-0.0433	0.0074	4.492e-09	0.6574	rs2020279	9:118201456:C:A	----	0	0.8034
9	118202716	T	C	0.0581	0.0097	2.417e-09	0.8272	rs9409154	9:118202716:C:T	++++	4.4	0.3708
9	118204627	T	C	0.0439	0.0074	2.843e-09	0.3425	rs2418337	9:118204627:T:C	++++	0	0.804
9	118205335	A	AG	0.0435	0.0077	1.395e-08	0.3404	rs10707861	9:118205335:A:AG	++++	0	0.6719
9	118206082	A	G	-0.059	0.0097	1.387e-09	0.1731	rs9408866	9:118206082:A:G	----	0	0.4922
9	118207102	A	C	-0.0426	0.0074	7.935e-09	0.6487	rs1858725	9:118207102:C:A	----	0	0.7653
9	118207744	C	G	0.0427	0.0077	2.437e-08	0.3413	rs2078713	9:118207744:C:G	++++	0	0.6533
9	118209531	A	T	-0.0646	0.0104	5.239e-10	0.1598	rs9408867	9:118209531:A:T	----	0	0.6312
9	118209542	A	G	0.0399	0.007	1.157e-08	0.4979	rs2157664	9:118209542:G:A	++-+	0	0.4341
9	118209918	A	G	0.0623	0.0101	7.89e-10	0.8411	rs9409156	9:118209918:G:A	++++	0	0.5903
9	118212010	T	C	0.0623	0.0101	7.946e-10	0.8411	rs10116195	9:118212010:C:T	++++	0	0.5886
9	118214421	A	G	-0.0423	0.0074	1.023e-08	0.6496	rs12552121	9:118214421:G:A	----	0	0.7773
9	118215611	A	G	0.0383	0.007	3.823e-08	0.5033	rs1632816	9:118215611:G:A	++-+	0	0.4789
9	118216339	C	G	-0.042	0.0076	2.999e-08	0.6503	rs1632833	9:118216339:G:C	----	0	0.6444
9	118217828	T	C	0.0383	0.0069	3.635e-08	0.5059	rs1632835	9:118217828:C:T	++-+	0	0.5697
9	118217948	A	C	-0.0424	0.0074	9.535e-09	0.6496	rs1632836	9:118217948:C:A	----	0	0.7789
9	118219371	C	G	0.0423	0.0076	2.271e-08	0.3512	rs1632839	9:118219371:C:G	++++	0	0.6559
9	118219487	T	C	0.0428	0.0074	7.081e-09	0.3504	rs1632840	9:118219487:T:C	++++	0	0.7801
9	118222107	T	C	-0.0427	0.0074	8.014e-09	0.6503	rs1632845	9:118222107:C:T	----	0	0.7812
9	118222314	A	G	0.044	0.0074	2.611e-09	0.3514	rs7022390	9:118222314:A:G	++++	0	0.8463
9	118222879	T	G	-0.0591	0.0105	1.602e-08	0.1759	rs7854183	9:118222879:T:G	----	0	0.9187
9	118223430	A	G	0.0445	0.0074	1.695e-09	0.3565	rs1632812	9:118223430:A:G	++++	0	0.8276
9	118226884	A	T	0.0421	0.0077	4.159e-08	0.3456	rs10817772	9:118226884:A:T	++++	0	0.7003
9	118227489	A	ATACTT	0.0437	0.0078	2.156e-08	0.3455	rs72290973	9:118227489:A:ATACTT	+++?	0	0.4996
9	118228577	A	G	0.0428	0.0074	7.38e-09	0.3458	rs10739443	9:118228577:A:G	++++	0	0.8207
9	118237687	A	G	-0.0621	0.011	1.728e-08	0.1616	rs10982762	9:118237687:A:G	----	0	0.8753
9	118238802	A	G	0.0577	0.0106	4.939e-08	0.8343	rs10982764	9:118238802:G:A	++++	0	0.7927
9	118240997	A	AC	0.0603	0.0109	3.587e-08	0.8372	rs545245186	9:118240997:AC:A	++++	0	0.9288
9	118243713	T	C	0.0578	0.0105	4.159e-08	0.8319	rs7853784	9:118243713:C:T	++++	0	0.9273
9	118244352	A	T	-0.0595	0.0108	3.632e-08	0.1688	rs11792811	9:118244352:A:T	----	0	0.9239
9	118244374	T	C	0.0576	0.0105	4.729e-08	0.8337	rs11792823	9:118244374:C:T	++++	0	0.9296
9	118247019	A	T	0.0615	0.0112	3.538e-08	0.873	rs78493075	9:118247019:T:A	++++	0	0.8988
9	118248358	C	G	-0.0596	0.0108	3.685e-08	0.1627	rs10817774	9:118248358:C:G	----	0	0.8804
9	118255375	G	GC	-0.0607	0.011	3.747e-08	0.145	rs143027257	9:118255375:G:GC	----	0	0.8714
9	118258080	T	TG	-0.0623	0.0113	3.225e-08	0.1268	rs150402584	9:118258080:T:TG	----	0	0.836
9	118265774	T	C	0.0441	0.0072	7.879e-10	0.4345	rs2188049	9:118265774:T:C	++-+	46.6	0.1315
9	118270039	T	C	-0.0434	0.0072	1.417e-09	0.5614	rs10817782	9:118270039:C:T	--+-	50.7	0.1077
9	118270744	C	G	-0.0449	0.0074	1.065e-09	0.5648	rs10759788	9:118270744:G:C	--+-	49.8	0.1126
9	118279444	A	C	0.045	0.0072	3.56e-10	0.4354	rs10982775	9:118279444:A:C	++-+	45.2	0.14
9	118279567	C	G	-0.0451	0.0074	9.303e-10	0.5647	rs10817783	9:118279567:G:C	--+-	50.6	0.108
9	118280680	C	G	-0.0445	0.0074	1.576e-09	0.5617	rs7854043	9:118280680:G:C	--+-	50.9	0.1061
9	118282735	A	C	-0.0445	0.0072	5.396e-10	0.5639	rs1013669	9:118282735:C:A	--+-	46.1	0.135
9	118283701	T	C	0.0446	0.0072	4.964e-10	0.4362	rs2900600	9:118283701:T:C	++-+	46.1	0.1349
9	118284335	T	G	0.0439	0.0073	1.833e-09	0.6365	rs4626681	9:118284335:T:G	++++	0	0.9002
9	118284393	CT	C	-0.0456	0.0075	1.005e-09	0.5662	rs11311200	9:118284393:C:CT	--+-	51.9	0.1007
9	118284519	A	T	0.045	0.0074	1.005e-09	0.4359	rs966608	9:118284519:A:T	++-+	50.3	0.1099
9	118284645	C	G	-0.0452	0.0074	8.276e-10	0.564	rs966609	9:118284645:G:C	--+-	49.3	0.1158
9	118285411	A	G	-0.0519	0.0079	4.722e-11	0.2861	rs6478180	9:118285411:G:A	----	0	0.9816
9	118285673	A	C	-0.0432	0.0072	1.727e-09	0.5606	rs7874560	9:118285673:C:A	--+-	47.1	0.1285
9	118286124	G	GCA	-0.0571	0.0082	2.694e-12	0.291	rs10680900	9:118286124:GCA:G	----	0	0.9588
9	118286577	A	AC	0.0453	0.0075	1.221e-09	0.4335	rs59625460	9:118286577:A:AC	++-+	50.9	0.1062
9	118286721	T	C	-0.0433	0.0072	1.593e-09	0.5598	rs10115663	9:118286721:C:T	--+-	47.4	0.127
9	118286742	T	C	0.0447	0.0072	4.693e-10	0.4365	rs10124639	9:118286742:T:C	++-+	44.8	0.1424
9	118286802	T	C	0.0545	0.0078	3.087e-12	0.7009	rs10124673	9:118286802:T:C	++++	0	0.8328
9	118287525	A	G	-0.0547	0.0079	3.853e-12	0.2842	rs7033287	9:118287525:G:A	----	0	0.9217
9	118288966	T	C	-0.055	0.0079	2.913e-12	0.2843	rs916554	9:118288966:C:T	----	0	0.9267
9	118289168	A	G	0.0539	0.0079	7.857e-12	0.7137	rs916555	9:118289168:A:G	++++	0	0.7862
9	118289606	T	G	0.0541	0.0079	6.827e-12	0.7139	rs6478181	9:118289606:T:G	++++	0	0.7755
9	118289761	A	G	-0.0567	0.0081	2.272e-12	0.3	rs6478182	9:118289761:G:A	----	0	0.9561
9	118290107	A	G	-0.0603	0.0094	1.233e-10	0.3039	rs10817784	9:118290107:G:A	----	0	0.9346
9	118290190	A	G	0.0582	0.0094	4.844e-10	0.7028	rs9987486	9:118290190:A:G	++++	0	0.9262
9	118290644	A	T	-0.0573	0.0082	2.699e-12	0.315	rs10759789	9:118290644:T:A	----	0	0.922
9	118290962	A	AAC	-0.0587	0.0094	4.484e-10	0.3236	rs36007904	9:118290962:AAC:A	----	0	0.9442
9	118291097	T	G	-0.0571	0.0081	1.455e-12	0.2967	rs4979549	9:118291097:G:T	----	0	0.9691
9	118292629	A	G	0.0521	0.008	6.252e-11	0.7302	rs7466771	9:118292629:A:G	++++	0	0.9952
9	118293933	A	G	-0.0442	0.0072	6.994e-10	0.5623	rs10759790	9:118293933:G:A	--+-	42.3	0.1577
9	118295296	T	C	-0.0525	0.008	4.329e-11	0.2697	rs2188052	9:118295296:C:T	----	0	0.9941
9	118296322	C	G	0.057	0.008	9.614e-13	0.7001	rs7469165	9:118296322:C:G	++++	0	0.9723
9	118296829	C	G	0.0565	0.0081	4.033e-12	0.7153	rs7469817	9:118296829:C:G	++++	0	0.9225
9	118296981	G	GA	-0.0439	0.0075	4.284e-09	0.5612	rs34206690	9:118296981:GA:G	--+?	52.5	0.1216
9	118297073	A	G	-0.0547	0.0079	3.867e-12	0.2858	rs2027929	9:118297073:G:A	----	0	0.8273
9	118298964	T	C	0.0447	0.0072	4.671e-10	0.4376	rs2040480	9:118298964:T:C	++-+	40.9	0.1663
9	118299750	T	C	-0.0515	0.008	9.998e-11	0.2759	rs2188053	9:118299750:C:T	----	0	0.9276
9	118299858	A	AC	0.051	0.0085	1.728e-09	0.284	rs146164714	9:118299858:A:AC	++-+	56.4	0.07576
9	118301221	T	TGG	0.0423	0.0076	2.215e-08	0.4066	rs3036345	9:118301221:T:TGG	++-+	49.8	0.113
9	118301290	T	G	-0.0516	0.008	1.277e-10	0.2704	rs10123924	9:118301290:G:T	---?	0	0.7874
9	118302557	T	G	-0.0515	0.0079	6.693e-11	0.2862	rs7858000	9:118302557:G:T	----	0	0.9772
9	118303147	A	G	-0.0511	0.008	1.512e-10	0.2672	rs4979550	9:118303147:G:A	----	0	0.8963
9	118303464	A	G	-0.0479	0.0074	8.253e-11	0.3465	rs4978643	9:118303464:G:A	----	0	0.6823
9	118305193	T	C	0.0489	0.0079	5.266e-10	0.7242	rs7466595	9:118305193:T:C	++++	0	0.9196
9	118305281	T	C	-0.0486	0.0079	6.592e-10	0.2734	rs7469418	9:118305281:C:T	----	0	0.8886
9	118305438	A	G	0.0475	0.0074	1.143e-10	0.646	rs10119624	9:118305438:A:G	++++	0	0.6744
9	118305735	A	G	-0.0475	0.0074	1.139e-10	0.354	rs10759791	9:118305735:G:A	----	0	0.6741
9	118305762	CTG	C	-0.0422	0.0073	8.678e-09	0.5586	rs34781876	9:118305762:C:CTG	--+-	46.2	0.1343
9	118306898	A	C	-0.0475	0.0074	1.064e-10	0.354	rs7031849	9:118306898:C:A	----	0	0.6716
9	118307518	A	G	0.0465	0.0083	2.58e-08	0.6425	rs7043680	9:118307518:A:G	++++	0	0.6802
9	118308875	T	C	-0.0488	0.0079	5.883e-10	0.2741	rs6478183	9:118308875:C:T	----	0	0.9051
9	118309607	A	G	0.0433	0.0071	1.39e-09	0.4437	rs10982788	9:118309607:A:G	++-+	43.9	0.1482
9	118309655	A	T	-0.0519	0.0081	1.783e-10	0.278	rs10982789	9:118309655:T:A	----	0	0.9856
9	118309867	CAT	C	-0.0432	0.0074	5.177e-09	0.4228	rs74190509	9:118309867:C:CAT	----	0	0.7079
9	118310448	A	C	0.0503	0.0079	1.663e-10	0.7222	rs6478184	9:118310448:A:C	++++	0	0.9885
9	118310458	T	C	0.0503	0.0079	1.661e-10	0.7222	rs6478185	9:118310458:T:C	++++	0	0.9887
9	118310903	A	C	-0.0488	0.0079	5.362e-10	0.2754	rs7467026	9:118310903:C:A	----	0	0.9068
9	118311164	A	G	0.0439	0.0072	9.52e-10	0.5616	rs1018845	9:118311164:A:G	++++	0	0.7815
9	118311213	T	C	0.05	0.0079	2.122e-10	0.7232	rs10817790	9:118311213:T:C	++++	0	0.9872
9	118311239	T	C	-0.0502	0.0079	1.724e-10	0.2772	rs10817791	9:118311239:C:T	----	0	0.9889
9	118311308	T	C	-0.052	0.0082	2.488e-10	0.28	rs10982790	9:118311308:C:T	----	0	0.9857
9	118311310	A	G	-0.0518	0.0082	2.854e-10	0.2801	rs12342529	9:118311310:G:A	----	0	0.9865
9	118311318	A	G	0.0501	0.008	2.992e-10	0.7188	rs10817792	9:118311318:A:G	++++	0	0.8953
9	118311335	A	G	-0.0507	0.0081	4.627e-10	0.2757	rs10982791	9:118311335:G:A	----	0	0.9226
9	118311362	T	C	0.0502	0.0079	1.763e-10	0.7231	rs7026805	9:118311362:T:C	++++	0	0.9894
9	118311371	A	G	0.0503	0.008	2.603e-10	0.7199	rs7027022	9:118311371:A:G	++++	0	0.9921
9	118311456	A	G	-0.0488	0.0079	5.271e-10	0.2725	rs7029913	9:118311456:G:A	----	0	0.9152
9	118311498	T	G	-0.0488	0.0079	5.385e-10	0.2756	rs7046356	9:118311498:G:T	----	0	0.9168
9	118311629	T	G	0.0503	0.008	2.491e-10	0.7191	rs7030481	9:118311629:T:G	++++	0	0.994
9	118311929	A	G	0.0412	0.0074	2.253e-08	0.6574	rs2188057	9:118311929:A:G	++++	0	0.9016
9	118312053	T	C	-0.0502	0.0079	1.745e-10	0.2774	rs718019	9:118312053:C:T	----	0	0.9885
9	118312655	T	G	-0.0493	0.0081	1.101e-09	0.713	rs10982794	9:118312655:G:T	--+-	43.9	0.1481
9	118312752	T	C	-0.0395	0.0071	2.191e-08	0.5331	rs10759792	9:118312752:C:T	--+-	26.9	0.2503
9	118313925	A	G	0.0465	0.0071	5.041e-11	0.5449	rs10982796	9:118313925:A:G	++-+	38.1	0.1836
9	118314095	T	G	-0.0441	0.007	3.902e-10	0.4434	rs10982797	9:118314095:G:T	--+-	31.2	0.2249
9	118314193	T	C	-0.0515	0.0078	4.363e-11	0.2961	rs4979551	9:118314193:C:T	----	0	0.972
9	118314283	A	G	-0.0412	0.0074	2.345e-08	0.3618	rs4979552	9:118314283:G:A	----	0	0.8061
9	118314347	A	C	-0.0421	0.007	1.852e-09	0.5226	rs4979553	9:118314347:C:A	--+-	2	0.3824
9	118314378	A	G	-0.0417	0.0074	1.649e-08	0.3599	rs4979554	9:118314378:G:A	----	0	0.8863
9	118314920	T	C	-0.0416	0.0074	1.843e-08	0.3599	rs7856947	9:118314920:C:T	----	0	0.8934
9	118314930	T	G	-0.0416	0.0074	1.852e-08	0.3599	rs7856953	9:118314930:G:T	----	0	0.8945
9	118315559	A	C	0.0416	0.0074	1.783e-08	0.6397	rs10982798	9:118315559:A:C	++++	0	0.866
9	118315641	T	C	0.0415	0.0074	1.908e-08	0.6401	rs12005078	9:118315641:T:C	++++	0	0.8853
9	118315688	A	T	0.0522	0.0081	1.337e-10	0.7216	rs11999332	9:118315688:A:T	++++	0	0.9743
9	118316027	T	G	-0.0501	0.0079	1.938e-10	0.2765	rs7468290	9:118316027:G:T	----	0	0.9772
9	118316121	A	AAG	-0.0547	0.0095	9.513e-09	0.2967	rs5900164	9:118316121:AAG:A	---?	0	0.936
9	118316176	A	G	-0.0423	0.007	1.488e-09	0.5229	rs7470822	9:118316176:G:A	--+-	2.3	0.381
9	118316238	A	G	0.0415	0.0074	1.908e-08	0.6401	rs7470877	9:118316238:A:G	++++	0	0.8853
9	118316396	T	C	0.0417	0.0074	1.607e-08	0.64	rs10817793	9:118316396:T:C	++++	0	0.8804
9	118316516	A	C	-0.0416	0.0074	1.868e-08	0.3599	rs10759793	9:118316516:C:A	----	0	0.8805
9	118316898	T	TG	-0.0416	0.0076	4.099e-08	0.3625	rs34458858	9:118316898:TG:T	----	0	0.8507
9	118316990	T	C	-0.0414	0.0074	2.041e-08	0.3599	rs2157669	9:118316990:C:T	----	0	0.885
9	118317145	A	C	-0.0415	0.0074	1.918e-08	0.3599	rs10118599	9:118317145:C:A	----	0	0.8864
9	118317780	A	G	0.0415	0.0074	1.925e-08	0.64	rs10817794	9:118317780:A:G	++++	0	0.8875
9	118318205	T	G	-0.0415	0.0074	1.928e-08	0.3599	rs10759794	9:118318205:G:T	----	0	0.8876
9	118318432	CT	C	-0.0408	0.0073	2.099e-08	0.5248	rs111534193	9:118318432:C:CT	--+-	1.2	0.3859
9	118318597	T	C	-0.0415	0.0074	1.928e-08	0.3599	rs2188063	9:118318597:C:T	----	0	0.8876
9	118318695	T	C	0.0415	0.0074	1.918e-08	0.6401	rs2188064	9:118318695:T:C	++++	0	0.8864
9	118318921	A	G	0.0418	0.007	2.388e-09	0.4774	rs6478186	9:118318921:A:G	++-+	1.3	0.3855
9	118319318	A	G	-0.0415	0.0074	1.88e-08	0.3599	rs2418359	9:118319318:G:A	----	0	0.8855
9	118319498	T	C	0.0413	0.007	4.817e-09	0.4665	rs2157670	9:118319498:T:C	++-+	48.9	0.1182
9	118319924	T	C	0.041	0.0071	6.896e-09	0.4675	rs2157671	9:118319924:T:C	++-+	33.2	0.2133
9	118320043	T	G	-0.0415	0.0074	1.891e-08	0.3598	rs7467339	9:118320043:G:T	----	0	0.883
9	118320075	T	TTTTA	0.0411	0.0073	1.686e-08	0.4753	rs77034888	9:118320075:T:TTTTA	++-+	0	0.392
9	118320155	T	C	0.0487	0.0079	5.907e-10	0.7269	rs7469875	9:118320155:T:C	++++	0	0.8938
9	118320676	A	T	0.0502	0.0082	8.879e-10	0.7325	rs10759796	9:118320676:A:T	+++?	0	0.6797
9	118320706	A	G	0.0415	0.0073	1.36e-08	0.6409	rs10759797	9:118320706:A:G	++++	0	0.8956
9	118320986	A	G	0.0414	0.0073	1.363e-08	0.6409	rs10739448	9:118320986:A:G	++++	0	0.8948
9	118321325	T	C	-0.0414	0.007	3.413e-09	0.5225	rs7860406	9:118321325:C:T	--+-	6.3	0.3614
9	118321889	A	C	-0.0414	0.0073	1.366e-08	0.3591	rs6478187	9:118321889:C:A	----	0	0.8958
9	118321976	T	C	0.0418	0.007	2.432e-09	0.4776	rs7020437	9:118321976:T:C	++-+	4.8	0.3687
9	118322333	A	G	-0.0414	0.007	3.333e-09	0.5224	rs2418360	9:118322333:G:A	--+-	6.5	0.3606
9	118322396	A	G	0.0415	0.0074	2.001e-08	0.6406	rs2418361	9:118322396:A:G	++++	0	0.8963
9	118322429	T	C	-0.0414	0.0074	2.147e-08	0.3594	rs2418362	9:118322429:C:T	----	0	0.8953
9	118322434	A	G	-0.0414	0.0074	2.146e-08	0.3594	rs2418363	9:118322434:G:A	----	0	0.8953
9	118323060	A	G	-0.0414	0.0073	1.468e-08	0.3591	rs2188069	9:118323060:G:A	----	0	0.8948
9	118323098	T	C	-0.0414	0.0073	1.468e-08	0.3591	rs2213925	9:118323098:C:T	----	0	0.8948
9	118323276	A	G	0.0413	0.0071	4.776e-09	0.465	rs10982801	9:118323276:A:G	++-+	52.3	0.09855
9	118323278	A	G	0.0414	0.0074	2.092e-08	0.638	rs12353511	9:118323278:A:G	++++	0	0.9057
9	118323310	T	TATAAATAACAA	0.0405	0.0073	2.761e-08	0.4737	rs112831766	9:118323310:T:TATAAATAACAA	++-+	11.3	0.3363
9	118323352	A	G	-0.0406	0.0073	2.389e-08	0.5243	rs10817795	9:118323352:G:A	--+-	11.5	0.3354
9	118323536	A	G	-0.0408	0.007	6.99e-09	0.5333	rs10817796	9:118323536:G:A	--+-	47.7	0.125
9	118323774	T	C	0.0417	0.007	2.638e-09	0.4775	rs10759798	9:118323774:T:C	++-+	6.9	0.3585
9	118324137	A	C	-0.0417	0.007	2.668e-09	0.5225	rs10120067	9:118324137:C:A	--+-	7.5	0.3558
9	118324383	T	C	0.0415	0.0073	1.301e-08	0.641	rs10114683	9:118324383:T:C	++++	0	0.8661
9	118324536	T	C	-0.0414	0.0073	1.469e-08	0.3591	rs10117874	9:118324536:C:T	----	0	0.8948
9	118324640	T	C	0.0414	0.0073	1.469e-08	0.6409	rs10739451	9:118324640:T:C	++++	0	0.8948
9	118324729	T	C	-0.0415	0.0073	1.294e-08	0.359	rs10739452	9:118324729:C:T	----	0	0.8683
9	118324749	T	C	-0.0414	0.0073	1.402e-08	0.3586	rs10759799	9:118324749:C:T	----	0	0.8816
9	118325317	T	C	0.0417	0.007	2.532e-09	0.4774	rs6478189	9:118325317:T:C	++-+	7	0.3583
9	118326058	T	C	-0.0414	0.0073	1.414e-08	0.3592	rs2157665	9:118326058:C:T	----	0	0.9033
9	118326283	A	G	0.0414	0.0073	1.413e-08	0.6407	rs2106049	9:118326283:A:G	++++	0	0.9033
9	118326434	C	G	0.052	0.0081	1.692e-10	0.7193	rs2106050	9:118326434:C:G	++++	0	0.9737
9	118326565	T	C	0.0414	0.0073	1.414e-08	0.6408	rs10116419	9:118326565:T:C	++++	0	0.9033
9	118326716	T	G	0.0419	0.007	2.336e-09	0.4772	rs10116494	9:118326716:T:G	++-+	7.2	0.3571
9	118327065	CA	C	-0.0404	0.0073	3.379e-08	0.5213	rs34854078	9:118327065:C:CA	--+?	38.4	0.197
9	118327307	A	C	0.0419	0.007	2.244e-09	0.4777	rs2418364	9:118327307:A:C	++-+	7.3	0.3566
9	118327349	A	G	0.0415	0.0073	1.332e-08	0.6406	rs7469908	9:118327349:A:G	++++	0	0.8699
9	118327574	A	G	-0.0414	0.0073	1.393e-08	0.3595	rs7466470	9:118327574:G:A	----	0	0.8807
9	118327911	T	C	-0.0414	0.0073	1.391e-08	0.3595	rs10120633	9:118327911:C:T	----	0	0.8766
9	118327941	T	C	0.0404	0.007	9.575e-09	0.4667	rs10117339	9:118327941:T:C	++-+	47.7	0.1252
9	118327978	T	C	0.0414	0.0073	1.386e-08	0.6405	rs10117360	9:118327978:T:C	++++	0	0.8795
9	118328118	A	T	-0.0402	0.0072	2.306e-08	0.5219	rs10123532	9:118328118:T:A	--+-	7.3	0.3564
9	118328139	A	G	-0.0414	0.007	3.4e-09	0.5225	rs10123536	9:118328139:G:A	--+-	7.7	0.3546
9	118328288	T	C	-0.0415	0.0073	1.379e-08	0.3595	rs10121361	9:118328288:C:T	----	0	0.8783
9	118328467	T	C	-0.0414	0.0073	1.387e-08	0.3595	rs7470007	9:118328467:C:T	----	0	0.8796
9	118328537	T	C	-0.042	0.0073	8.684e-09	0.357	rs7470033	9:118328537:C:T	----	0	0.8839
9	118329235	T	G	0.0418	0.007	2.491e-09	0.4774	rs10982813	9:118329235:T:G	++-+	8.4	0.351
9	118329681	T	C	0.0414	0.0073	1.387e-08	0.6405	rs2418366	9:118329681:T:C	++++	0	0.8796
9	118329688	A	G	-0.0501	0.0079	1.849e-10	0.2785	rs2418367	9:118329688:G:A	----	0	0.9837
9	118329724	A	G	0.0414	0.0073	1.387e-08	0.6405	rs2418369	9:118329724:A:G	++++	0	0.8796
9	118329745	A	G	0.0396	0.007	1.888e-08	0.4666	rs2418370	9:118329745:A:G	++-+	41.2	0.1644
9	118330039	T	C	-0.0414	0.0073	1.387e-08	0.3595	rs2418373	9:118330039:C:T	----	0	0.8796
9	118330180	A	G	0.0406	0.0071	9.73e-09	0.4675	rs10759801	9:118330180:A:G	++-+	36.3	0.1943
9	118330588	T	C	0.0417	0.007	2.689e-09	0.4774	rs10759802	9:118330588:T:C	++-+	8.5	0.3508
9	118330643	T	C	-0.0414	0.0073	1.49e-08	0.3595	rs10739454	9:118330643:C:T	----	0	0.8784
9	118331070	T	C	0.0496	0.0079	2.851e-10	0.7228	rs10759803	9:118331070:T:C	++++	0	0.9867
9	118331418	A	G	-0.0414	0.0073	1.49e-08	0.3595	rs10759804	9:118331418:G:A	----	0	0.8784
9	118331723	A	C	-0.0413	0.007	3.717e-09	0.5226	rs10817799	9:118331723:C:A	--+-	8	0.3531
9	118332408	T	C	-0.0412	0.007	4.154e-09	0.5226	rs1073293	9:118332408:C:T	--+-	11.9	0.3333
9	118332524	T	G	-0.0403	0.007	1.06e-08	0.5308	rs1073292	9:118332524:G:T	--+-	51.2	0.1047
9	118332688	T	C	0.0411	0.007	4.275e-09	0.4775	rs2157666	9:118332688:T:C	++-+	6.7	0.3597
9	118333288	A	G	0.0412	0.007	4.001e-09	0.4775	rs1858732	9:118333288:A:G	++-+	7.9	0.3538
9	118333897	A	G	-0.0483	0.0079	8.445e-10	0.2726	rs10124057	9:118333897:G:A	----	0	0.8757
9	118334003	A	AC	-0.04	0.0073	4.037e-08	0.5241	rs147415544	9:118334003:AC:A	--+-	6.5	0.3608
9	118334325	T	G	0.0413	0.007	3.681e-09	0.4774	rs2106051	9:118334325:T:G	++-+	8.4	0.3512
9	118334833	CAT	C	0.0512	0.0082	4.985e-10	0.7058	rs142260035	9:118334833:CAT:C	++++	0	0.9972
9	118334964	A	G	-0.0414	0.007	3.266e-09	0.5225	rs12351991	9:118334964:G:A	--+-	11.5	0.3355
9	118335203	CT	C	-0.055	0.0095	7.912e-09	0.2937	rs143748569	9:118335203:C:CT	---?	0	0.9002
9	118335545	T	C	0.0412	0.007	4.27e-09	0.4775	rs10119593	9:118335545:T:C	++-+	11.4	0.336
9	118335952	A	G	0.04	0.0071	1.504e-08	0.4676	rs7027632	9:118335952:A:G	++-+	37.7	0.186
9	118338852	A	G	-0.0402	0.007	1.162e-08	0.5332	rs2418376	9:118338852:G:A	--+-	48.9	0.1178
9	118338903	C	G	0.0501	0.0081	7.383e-10	0.7263	rs2418377	9:118338903:C:G	++++	0	0.8917
9	118339551	A	C	-0.0489	0.0079	5.241e-10	0.2788	rs6478191	9:118339551:C:A	----	0	0.888
9	118339593	T	C	-0.0405	0.0072	1.787e-08	0.3759	rs6478192	9:118339593:C:T	--+-	20.9	0.2849
9	118339739	T	C	0.0409	0.0072	1.35e-08	0.6186	rs2157668	9:118339739:T:C	++-+	14.7	0.3186
9	118339990	T	C	0.0404	0.0072	1.921e-08	0.6241	rs2106052	9:118339990:T:C	++-+	20.6	0.2866
9	118340352	T	C	0.0419	0.0072	5.555e-09	0.6177	rs4979555	9:118340352:T:C	++-+	0	0.4002
9	118341672	A	T	-0.0422	0.0073	6.801e-09	0.4649	rs10118717	9:118341672:T:A	--+-	55.1	0.08276
9	118342591	A	G	0.0385	0.007	4.408e-08	0.4669	rs10759805	9:118342591:A:G	++-+	45	0.1411
9	118342703	A	G	-0.042	0.0071	3.223e-09	0.4657	rs10759806	9:118342703:G:A	--+-	52.7	0.09617
9	118343229	A	G	0.0403	0.0072	2.084e-08	0.6187	rs4979557	9:118343229:A:G	++-+	13	0.3277
9	118343415	T	C	0.0423	0.0072	4.566e-09	0.6046	rs4979558	9:118343415:T:C	++-+	0	0.4784
9	118343603	C	G	-0.0418	0.0074	1.432e-08	0.3801	rs4979560	9:118343603:G:C	--+-	7.5	0.3555
9	118343998	C	G	0.0519	0.0081	1.255e-10	0.7041	rs4246910	9:118343998:C:G	++++	0	0.9838
9	118344372	T	G	-0.0405	0.0071	1.001e-08	0.5325	rs2900603	9:118344372:G:T	--+-	38.6	0.1803
9	118344685	T	C	0.0488	0.008	8.912e-10	0.7276	rs4979562	9:118344685:T:C	++++	0	0.8875
9	118345584	T	TAAAGTTAAA	-0.0421	0.0074	1.29e-08	0.3891	rs151299714	9:118345584:TAAAGTTAAA:T	--+-	0	0.3938
9	118345899	T	C	-0.0427	0.0071	1.744e-09	0.4652	rs12551496	9:118345899:C:T	--+-	56	0.07801
9	118346099	A	G	0.0419	0.0072	6.186e-09	0.6121	rs10817800	9:118346099:A:G	++-+	11.7	0.3342
9	118346341	T	C	-0.0409	0.0071	7.421e-09	0.5319	rs7468340	9:118346341:C:T	--+-	38.6	0.1805
9	118346559	A	AAT	0.0425	0.0073	5.442e-09	0.5342	rs5900168	9:118346559:A:AAT	++-+	57	0.07241
9	118346601	A	T	0.043	0.0073	3.606e-09	0.5356	rs7468936	9:118346601:A:T	++-+	56.1	0.07741
9	118347002	T	C	-0.041	0.007	5.863e-09	0.5323	rs10817801	9:118347002:C:T	--+-	52.1	0.09971
9	118347088	T	C	0.0493	0.008	5.687e-10	0.7278	rs7021677	9:118347088:T:C	++++	0	0.8937
9	118347408	T	C	0.0435	0.0074	5.05e-09	0.6039		9:118347408:T:C	++-?	13.4	0.3151
9	118347899	T	C	0.0427	0.007	1.171e-09	0.5354	rs10759807	9:118347899:T:C	++-+	56.2	0.07688
9	118348676	A	T	0.0412	0.0074	2.505e-08	0.6123	rs6478194	9:118348676:A:T	++-+	0	0.4047
9	118350456	G	GA	0.0525	0.0094	2.734e-08	0.6967	rs33912125	9:118350456:G:GA	+++?	0	0.9332
9	118352164	A	G	-0.0426	0.007	9.936e-10	0.4638	rs1981500	9:118352164:G:A	--+-	57.3	0.07085
9	118352393	T	G	0.0405	0.007	8.943e-09	0.4684	rs916559	9:118352393:T:G	++-+	50	0.1117
9	118353228	T	C	-0.0408	0.0071	7.546e-09	0.5308	rs10116911	9:118353228:C:T	--+?	61.7	0.07355
9	118358196	T	C	-0.0401	0.0072	2.379e-08	0.4251	rs2418389	9:118358196:C:T	----	0	0.6542
9	118362166	A	G	0.0456	0.0078	5.363e-09	0.6945	rs10817802	9:118362166:A:G	++++	0	0.5724
9	118363307	T	TA	0.0469	0.0081	6.008e-09	0.7067	rs5900170	9:118363307:T:TA	++++	0	0.665
9	118370136	T	C	-0.0409	0.0072	1.297e-08	0.4245	rs2188065	9:118370136:C:T	----	2.7	0.3792
9	118370341	T	G	-0.0406	0.007	8.193e-09	0.5326	rs2213924	9:118370341:G:T	--+-	48	0.1231
9	118371019	A	C	-0.0446	0.0079	1.366e-08	0.2877	rs2188067	9:118371019:C:A	----	0	0.5121
9	118371274	T	C	-0.0406	0.007	7.993e-09	0.5326	rs10982839	9:118371274:C:T	--+-	50.2	0.1102
9	118371279	A	G	-0.0406	0.007	7.993e-09	0.5326	rs10982840	9:118371279:G:A	--+-	50.2	0.1102
9	118372026	T	C	0.0452	0.0079	8.987e-09	0.7114	rs7467728	9:118372026:T:C	++++	0	0.6302
9	118372937	T	C	0.0505	0.008	2.126e-10	0.7255	rs963115	9:118372937:T:C	++++	0	0.9425
9	118373287	A	C	-0.0427	0.0071	2.083e-09	0.4027	rs6478195	9:118373287:C:A	----	0	0.6937
9	118373854	T	G	-0.0504	0.008	2.374e-10	0.2741	rs7024456	9:118373854:G:T	----	0	0.9458
9	118374481	T	C	-0.041	0.007	6.147e-09	0.5327	rs2027932	9:118374481:C:T	--+-	46.3	0.1334
9	118376030	T	C	-0.0419	0.0072	6.475e-09	0.4002	rs7860973	9:118376030:C:T	----	0	0.6886
9	118376459	A	G	-0.0521	0.0082	2.512e-10	0.2801	rs2106055	9:118376459:G:A	----	0	0.9481
9	118377417	T	C	0.0503	0.008	2.519e-10	0.7244	rs6478196	9:118377417:T:C	++++	0	0.9374
9	118378025	T	C	-0.0502	0.008	2.888e-10	0.2731	rs4997383	9:118378025:C:T	----	0	0.9337
9	118378191	T	G	0.0501	0.008	3.091e-10	0.7269	rs10982846	9:118378191:T:G	++++	0	0.9269
9	118379101	T	G	0.0506	0.008	2.071e-10	0.7242	rs3899074	9:118379101:T:G	++++	0	0.9529
9	118379375	T	TG	0.0413	0.0074	2.441e-08	0.5985	rs11331298	9:118379375:T:TG	++++	0	0.8265
9	118380578	A	G	-0.0403	0.0071	1.652e-08	0.5333	rs4593632	9:118380578:G:A	--+-	39.4	0.1752
9	118381244	T	C	0.0502	0.008	2.763e-10	0.7244	rs10116519	9:118381244:T:C	++++	0	0.9579
9	118381411	A	G	-0.0411	0.0073	2.044e-08	0.3844	rs10817803	9:118381411:G:A	----	0	0.9503
9	118382329	T	TA	0.0493	0.009	3.803e-08	0.6486	rs34444193	9:118382329:T:TA	+++?	0	0.9678
9	118383211	A	G	-0.0449	0.0074	1.132e-09	0.3533	rs4979567	9:118383211:G:A	----	0	0.7294
9	118384401	T	C	-0.042	0.0072	5.255e-09	0.4279	rs10759809	9:118384401:C:T	----	0	0.4174
9	118385117	T	C	-0.0453	0.0074	7.959e-10	0.3533	rs7856039	9:118385117:C:T	----	0	0.7311
9	118385164	T	G	-0.0428	0.0073	5.2e-09	0.3798	rs10759810	9:118385164:G:T	----	0	0.953
9	118386473	CATGA	C	0.0435	0.0077	1.306e-08	0.6421	rs34458689	9:118386473:CATGA:C	++++	0	0.8722
9	118387316	A	C	0.0472	0.0085	2.902e-08	0.6228		9:118387316:A:C	+++?	0	0.9725
9	118388046	A	C	0.0417	0.0072	6.86e-09	0.5721	rs10117904	9:118388046:A:C	++++	0	0.494
9	118388685	A	C	-0.0456	0.0074	6.552e-10	0.3526	rs9299230	9:118388685:C:A	----	0	0.7519
9	118389134	T	C	-0.0453	0.0074	8.344e-10	0.3525	rs4978645	9:118389134:C:T	----	0	0.7487
9	118390987	A	G	0.0491	0.0079	4.308e-10	0.7323	rs2418393	9:118390987:A:G	++++	0	0.925
9	118391057	T	C	-0.0454	0.0074	7.688e-10	0.3527	rs6478197	9:118391057:C:T	----	0	0.7615
9	118391825	A	C	0.0504	0.008	2.306e-10	0.7242	rs4979569	9:118391825:A:C	++++	0	0.95
9	118392208	T	C	-0.0453	0.0074	7.821e-10	0.3525	rs4979570	9:118392208:C:T	----	0	0.7483
9	118393078	A	T	-0.0521	0.0081	1.542e-10	0.2756	rs4246911	9:118393078:T:A	----	0	0.9379
9	118393276	A	T	0.0412	0.0074	2.448e-08	0.5734	rs10982848	9:118393276:A:T	++++	0	0.5334
9	118393518	T	C	0.0502	0.008	2.868e-10	0.7246	rs7855143	9:118393518:T:C	++++	0	0.9453
9	118394518	A	G	-0.0403	0.0072	1.921e-08	0.5304	rs11794989	9:118394518:G:A	--+?	43.5	0.1703
9	118394641	T	G	-0.0409	0.0072	1.315e-08	0.4237	rs2418394	9:118394641:G:T	----	0	0.4728
9	118395102	T	C	-0.0408	0.0072	1.416e-08	0.4237	rs10122696	9:118395102:C:T	----	0	0.472
9	118397066	A	C	0.0503	0.008	2.666e-10	0.7232	rs1006008	9:118397066:A:C	++++	0	0.948
9	118400853	A	T	-0.0527	0.0082	1.572e-10	0.2768	rs976499	9:118400853:T:A	----	0	0.9733
9	118401363	T	C	0.0407	0.0072	1.652e-08	0.572	rs11794938	9:118401363:T:C	++-+	25.6	0.2579
9	118402959	A	T	-0.0529	0.0082	1.288e-10	0.2771	rs7470070	9:118402959:T:A	----	0	0.9787
9	118404041	A	G	0.0406	0.0072	1.449e-08	0.4675	rs10817805	9:118404041:A:G	++-+	34	0.2084
9	118405048	T	C	-0.0508	0.008	1.851e-10	0.2761	rs969832	9:118405048:C:T	----	0	0.9806
9	118407620	A	G	0.0401	0.0072	2.645e-08	0.5721	rs4978646	9:118407620:A:G	++-+	26.8	0.2509
9	118411808	A	G	0.0388	0.0071	4.736e-08	0.5192	rs7856757	9:118411808:G:A	++-+	44.3	0.1456
9	118413842	T	C	0.0389	0.0071	4.434e-08	0.5193	rs1989774	9:118413842:C:T	++-+	45	0.1413
9	118422463	A	T	0.0512	0.009	1.042e-08	0.2463	rs10982858	9:118422463:A:T	++++	28.9	0.2385
9	118427015	T	C	-0.0384	0.007	4.199e-08	0.4877	rs7040831	9:118427015:T:C	--+-	40.6	0.1684
9	118441080	A	C	-0.0385	0.0071	4.747e-08	0.4553	rs2418405	9:118441080:A:C	--+-	34	0.2082
9	118447211	T	G	0.0398	0.0071	2.491e-08	0.5736	rs10116031	9:118447211:G:T	++-+	41.7	0.1615
9	118447226	T	C	0.0404	0.0071	1.585e-08	0.573	rs7468828	9:118447226:C:T	++-+	41.4	0.1633
9	118447297	A	G	0.0415	0.0072	6.368e-09	0.5769	rs10119510	9:118447297:G:A	++-+	41.6	0.1623
9	118447513	A	T	-0.0415	0.0073	1.469e-08	0.4244	rs10156457	9:118447513:A:T	--+-	37.6	0.1865
9	118447523	A	C	-0.0405	0.0071	1.448e-08	0.4254	rs10156662	9:118447523:A:C	--+-	42	0.1597
9	118447543	A	G	-0.0405	0.0071	1.434e-08	0.4254	rs10156666	9:118447543:A:G	--+-	41.9	0.1605
9	118447580	T	C	-0.0406	0.0071	1.251e-08	0.4252	rs10156665	9:118447580:T:C	--+-	42.7	0.1554
9	118447743	T	C	-0.0397	0.0071	2.633e-08	0.4247	rs10156668	9:118447743:T:C	-++-	55.8	0.07913
9	118447913	T	TG	0.0427	0.0074	8.99e-09	0.5766	rs34430805	9:118447913:TG:T	++-+	32.7	0.2162
9	118447973	T	C	-0.0397	0.0071	2.614e-08	0.4248	rs10156670	9:118447973:T:C	-++-	55.6	0.0802
9	118448142	T	C	0.0393	0.0071	3.674e-08	0.5708	rs10982873	9:118448142:C:T	+--+	54.6	0.08552
9	118448207	T	C	0.0395	0.0071	3.078e-08	0.5753	rs10982874	9:118448207:C:T	+--+	55.7	0.07977
9	118448355	A	T	-0.0407	0.0073	2.791e-08	0.4241	rs2213927	9:118448355:A:T	--+-	49.3	0.1156
9	118449091	A	G	0.0397	0.0071	2.692e-08	0.5751	rs10120612	9:118449091:G:A	+--+	55.9	0.07832
9	118449316	A	C	-0.0389	0.0071	4.679e-08	0.4828	rs4979574	9:118449316:A:C	--+-	45.9	0.1358
9	118449736	A	G	0.0397	0.0071	2.635e-08	0.575	rs10121392	9:118449736:G:A	+--+	54	0.08885
9	136081319	T	C	0.0814	0.0141	7.888e-09	0.1027	rs11244035	9:136081319:T:C	+++?	5.7	0.3463
9	136128546	A	G	-0.0454	0.0073	4.523e-10	0.3892	rs7857390	9:136128546:G:A	----	47.9	0.1242
9	136132012	T	C	-0.0442	0.0072	8.138e-10	0.3853	rs7873635	9:136132012:C:T	----	47.1	0.1288
9	136132908	T	TC	-0.0741	0.0074	1.527e-23	0.6261	rs8176719	9:136132908:TC:T	----	71.2	0.01543
9	136133148	T	C	-0.0445	0.0071	3.903e-10	0.4178	rs8176715	9:136133148:C:T	----	45.6	0.1375
9	136136146	A	G	-0.0442	0.0072	8.241e-10	0.3824	rs8176702	9:136136146:A:G	----	46	0.1352
9	136136963	T	G	-0.044	0.0071	5.542e-10	0.4035	rs2073826	9:136136963:T:G	----	47.5	0.1261
9	136137065	A	G	-0.0764	0.0083	2.071e-20	0.6567	rs687621	9:136137065:G:A	----	0	0.6177
9	136137106	A	G	0.077	0.0083	1.224e-20	0.3405	rs687289	9:136137106:A:G	++++	0	0.6365
9	136137133	C	G	-0.044	0.0073	1.393e-09	0.4038	rs2073827	9:136137133:C:G	----	51.4	0.1032
9	136137140	A	G	-0.0436	0.0071	7.541e-10	0.4041	rs2073828	9:136137140:A:G	----	50.8	0.107
9	136138229	T	C	-0.0441	0.0072	8.46e-10	0.3821	rs8176691	9:136138229:T:C	----	46.1	0.1347
9	136138317	A	G	0.0439	0.0071	5.953e-10	0.596	rs8176690	9:136138317:G:A	++++	46.4	0.133
9	136138765	G	GCGCCCACCACTA	0.1023	0.0107	8.091e-22	0.184	rs587729126	9:136138765:G:GCGCCCACCACTA	+++-	43.8	0.1486
9	136139265	A	C	0.0719	0.0071	4.513e-24	0.384	rs657152	9:136139265:A:C	++++	0	0.5696
9	136139297	T	C	-0.0445	0.0072	6.391e-10	0.3828	rs8176682	9:136139297:T:C	----	53.8	0.08998
9	136139754	T	C	0.0444	0.0071	4.04e-10	0.5965	rs8176681	9:136139754:C:T	++++	58.5	0.06516
9	136139907	G	GAAACTGCC	0.0689	0.0094	2.696e-13	0.252	rs149092047	9:136139907:G:GAAACTGCC	++++	0	0.3933
9	136141440	CA	C	-0.071	0.0091	7.025e-15	0.6671	rs35230453	9:136141440:C:CA	---?	0	0.941
9	136141646	CAA	C	-0.0682	0.0086	2.588e-15	0.6434	rs587650417	9:136141646:C:CAA	---?	0	0.8186
9	136141870	T	C	0.1027	0.0087	6.574e-32	0.191	rs2519093	9:136141870:T:C	++++	31.8	0.2217
9	136142203	A	C	-0.0744	0.0083	2.118e-19	0.6571	rs514659	9:136142203:C:A	----	0	0.9075
9	136142217	T	G	-0.0713	0.0082	2.903e-18	0.6366	rs644234	9:136142217:G:T	----	0	0.8692
9	136142355	A	G	0.0718	0.0071	4.752e-24	0.385	rs643434	9:136142355:A:G	++++	0	0.874
9	136143000	A	T	-0.0751	0.0086	2.617e-18	0.6572	rs543040	9:136143000:T:A	----	0	0.9211
9	136143120	A	G	-0.0714	0.0082	2.489e-18	0.637	rs613534	9:136143120:G:A	----	0	0.8763
9	136143121	T	C	-0.0714	0.0082	2.489e-18	0.637	rs543968	9:136143121:C:T	----	0	0.8763
9	136143136	CT	C	0.0778	0.0092	3.356e-17	0.3066	rs587746296	9:136143136:CT:C	+++?	0	0.9596
9	136143212	A	G	0.0718	0.0071	5.096e-24	0.3851	rs544873	9:136143212:A:G	++++	0	0.878
9	136143372	T	C	0.0745	0.0072	3.459e-25	0.3653	rs545971	9:136143372:T:C	++++	0	0.9102
9	136143442	A	G	-0.0749	0.0072	1.979e-25	0.6349	rs612169	9:136143442:G:A	----	0	0.9118
9	136144059	A	T	0.0431	0.0074	4.986e-09	0.6167	rs8176668	9:136144059:T:A	++++	45	0.1417
9	136144284	A	T	0.0746	0.0086	4.407e-18	0.3435	rs597988	9:136144284:A:T	++++	0	0.9172
9	136144297	A	G	-0.0749	0.0086	3.367e-18	0.6568	rs597974	9:136144297:G:A	----	0	0.9194
9	136144308	T	C	-0.0749	0.0086	3.374e-18	0.6568	rs576123	9:136144308:C:T	----	0	0.9194
9	136144309	A	G	0.0749	0.0086	3.374e-18	0.3432	rs576125	9:136144309:A:G	++++	0	0.9194
9	136144427	T	C	-0.0745	0.0072	3.512e-25	0.6346	rs8176663	9:136144427:C:T	----	0	0.9067
9	136144626	A	G	-0.0433	0.0072	1.603e-09	0.383	rs7036642	9:136144626:A:G	----	41.8	0.1607
9	136144873	T	C	0.0744	0.0072	4.132e-25	0.3654	rs491626	9:136144873:T:C	++++	0	0.9465
9	136144960	A	G	0.0749	0.0083	1.185e-19	0.3436	rs492488	9:136144960:A:G	++++	0	0.9491
9	136144994	A	G	0.0749	0.0083	1.186e-19	0.3436	rs493246	9:136144994:A:G	++++	0	0.9491
9	136145118	T	C	0.0718	0.0071	5.211e-24	0.3852	rs494242	9:136145118:T:C	++++	0	0.9161
9	136145240	T	C	0.0744	0.0072	4.131e-25	0.3654	rs495203	9:136145240:T:C	++++	0	0.9464
9	136145404	A	C	0.082	0.0091	1.341e-19	0.3169	rs9411377	9:136145404:A:C	+++?	0	0.9212
9	136145409	A	C	0.0792	0.0107	1.383e-13	0.2307	rs587707823	9:136145409:A:C	+++?	0	0.8125
9	136145414	A	C	0.0765	0.012	1.938e-10	0.1927	rs587611953	9:136145414:A:C	+++?	0	0.6214
9	136145419	A	C	0.0722	0.0089	3.697e-16	0.3319	rs13292932	9:136145419:A:C	+++?	0	0.9746
9	136145425	A	C	0.0721	0.0094	1.304e-14	0.2509	rs9411378	9:136145425:A:C	+++?	0	0.8219
9	136145471	A	G	-0.075	0.0083	1.087e-19	0.6569	rs582118	9:136145471:G:A	----	0	0.9492
9	136145484	A	T	-0.0748	0.0086	3.55e-18	0.6575	rs582094	9:136145484:T:A	----	0	0.9529
9	136145907	G	GA	-0.075	0.0086	2.905e-18	0.6575	rs34357864	9:136145907:GA:G	----	0	0.9524
9	136145974	A	G	-0.0751	0.0083	1.058e-19	0.6571	rs2769071	9:136145974:G:A	----	0	0.9459
9	136145993	A	AAGAAGGGAAATTAATAAATATT	0.076	0.0087	2.021e-18	0.3409	rs144131194	9:136145993:A:AAGAAGGGAAATTAATAAATATT	++++	0	0.9582
9	136146046	A	G	0.0751	0.0083	9.851e-20	0.3434	rs677355	9:136146046:A:G	++++	0	0.9478
9	136146068	A	AT	-0.074	0.0086	8.056e-18	0.6574	rs59602812	9:136146068:AT:A	----	0	0.9467
9	136146077	T	G	-0.075	0.0083	1.151e-19	0.6567	rs676996	9:136146077:G:T	----	0	0.9445
9	136146227	A	T	-0.0741	0.0074	8.988e-24	0.6337	rs676457	9:136146227:T:A	----	0	0.9504
9	136146431	T	C	0.0757	0.0083	5.027e-20	0.3418	rs527210	9:136146431:T:C	++++	0	0.9445
9	136146448	T	TAAGAC	0.0748	0.0086	3.702e-18	0.3415	rs139840563	9:136146448:T:TAAGAC	++++	0	0.9477
9	136146597	T	C	0.0722	0.0079	4.169e-20	0.2646	rs550057	9:136146597:T:C	++++	0	0.4866
9	136146664	A	T	0.0741	0.0074	8.766e-24	0.3663	rs674302	9:136146664:A:T	++++	0	0.9497
9	136147012	T	C	-0.0437	0.0072	1.155e-09	0.3834	rs7046674	9:136147012:T:C	----	44.3	0.1456
9	136147160	T	C	0.075	0.0072	1.797e-25	0.364	rs554833	9:136147160:T:C	++++	0	0.9173
9	136147295	A	G	-0.0441	0.0072	9.209e-10	0.382	rs8176649	9:136147295:A:G	----	48.3	0.1219
9	136147553	A	G	-0.0516	0.007	1.776e-13	0.4501	rs660340	9:136147553:G:A	--+-	26.1	0.2551
9	136147702	T	C	0.0513	0.0069	1.156e-13	0.5513	rs581107	9:136147702:T:C	++-+	27.2	0.2489
9	136147823	T	G	-0.0516	0.007	1.722e-13	0.45	rs659104	9:136147823:G:T	--+-	23.3	0.2712
9	136148000	A	G	-0.0524	0.0079	3.666e-11	0.4437	rs647800	9:136148000:G:A	--+-	43.3	0.1517
9	136148035	T	C	-0.0531	0.0079	1.967e-11	0.4634	rs473533	9:136148035:C:T	--+-	24.9	0.2622
9	136148231	T	C	0.0522	0.007	9.621e-14	0.5472	rs475419	9:136148231:T:C	++-+	37.7	0.186
9	136148368	C	G	0.0518	0.0082	2.338e-10	0.5358	rs476410	9:136148368:C:G	++-+	15.5	0.3143
9	136148409	A	G	-0.0532	0.0079	1.889e-11	0.4633	rs645982	9:136148409:G:A	--+-	24.3	0.2654
9	136148647	T	C	-0.0512	0.007	2.596e-13	0.4504	rs500498	9:136148647:C:T	--+-	24.4	0.265
9	136148648	C	G	0.0502	0.0072	2.866e-12	0.5496	rs500499	9:136148648:C:G	++-+	15.7	0.3134
9	136149095	CA	C	-0.073	0.0085	1.163e-17	0.6455	rs587729869	9:136149095:C:CA	----	0	0.5066
9	136149098	A	T	0.0759	0.0089	1.837e-17	0.3318	rs8176645	9:136149098:A:T	++++	0	0.6601
9	136149229	T	C	-0.0775	0.0072	5.746e-27	0.6422	rs505922	9:136149229:C:T	----	11.2	0.3367
9	136149399	A	G	0.1028	0.0087	4.971e-32	0.1916	rs507666	9:136149399:A:G	++++	30.5	0.2291
9	136149500	T	C	-0.0766	0.0072	1.882e-26	0.6398	rs529565	9:136149500:C:T	----	0	0.5359
9	136149581	A	G	-0.0485	0.007	4.541e-12	0.4532	rs630510	9:136149581:G:A	----	0	0.5594
9	136149709	A	AC	0.1007	0.0108	1.411e-20	0.1829	rs8176643	9:136149709:A:AC	+++-	12.6	0.3294
9	136149711	A	T	-0.0978	0.0092	1.668e-26	0.8117	rs115478735	9:136149711:T:A	---+	7.1	0.3577
9	136149722	A	G	-0.0487	0.007	3.714e-12	0.4532	rs630014	9:136149722:G:A	----	0	0.563
9	136149830	A	G	0.1024	0.0087	8.046e-32	0.1916	rs532436	9:136149830:A:G	++++	28.9	0.2384
9	136150466	T	C	0.0446	0.007	2.03e-10	0.5401	rs616154	9:136150466:T:C	+++-	40.9	0.1665
9	136150484	A	G	-0.0447	0.007	1.765e-10	0.4596	rs559723	9:136150484:G:A	---+	37	0.1899
9	136151579	T	TGGTGCAGGCGCAGGAAAAAATTGTGGCAATTCCTCA	0.102	0.0104	8.222e-23	0.1891	rs587745765	9:136151579:T:TGGTGCAGGCGCAGGAAAAAATTGTGGCAATTCCTCA	++++	28.5	0.2413
9	136151806	T	C	-0.0919	0.0083	2.481e-28	0.787	rs600038	9:136151806:C:T	----	26.6	0.2521
9	136153875	T	C	0.0924	0.0083	1.308e-28	0.2133	rs651007	9:136153875:T:C	++++	24.1	0.2665
9	136153981	T	C	0.0903	0.0111	5.625e-16	0.1118	rs11244061	9:136153981:T:C	+++?	0	0.5983
9	136154168	T	C	-0.0923	0.0083	1.549e-28	0.7866	rs579459	9:136154168:C:T	----	25.8	0.2567
9	136154304	T	C	0.0917	0.0096	1.415e-21	0.2095	rs649129	9:136154304:T:C	+++?	39.4	0.1921
9	136154867	T	G	0.0919	0.0083	2.542e-28	0.2138	rs495828	9:136154867:T:G	++++	20.7	0.2859
9	136155000	T	C	0.1023	0.0087	9.627e-32	0.1916	rs635634	9:136155000:T:C	++++	30.9	0.227
9	136155444	T	C	0.0536	0.007	2.243e-14	0.5385	rs633862	9:136155444:T:C	++-+	30.5	0.2293
9	136157133	A	G	0.0409	0.0072	1.448e-08	0.38	rs558240	9:136157133:A:G	+---	88.3	1.184e-05
9	136172323	C	G	-0.0846	0.0131	9.735e-11	0.8853	rs587600964	9:136172323:G:C	-+-+	59	0.06252
9	136183394	A	T	-0.0654	0.0115	1.239e-08	0.5088		9:136183394:T:A	---?	0	0.7506
9	136184771	A	ACTG	0.0799	0.0117	9.657e-12	0.1108	rs72449624	9:136184771:A:ACTG	+++-	0	0.8629
9	136184798	T	C	0.0819	0.011	7.765e-14	0.12	rs9650778	9:136184798:T:C	+++-	0	0.9124
9	136191010	T	C	0.09	0.0144	4.58e-10	0.0677	rs11244084	9:136191010:T:C	+++?	0	0.9757
9	136214276	A	C	0.0873	0.0119	2.558e-13	0.0964	rs28658542	9:136214276:A:C	+++-	0	0.4522
9	136215356	C	G	-0.0864	0.0124	2.589e-12	0.8993		9:136215356:G:C	---?	0	0.9731
9	136215400	C	G	0.0841	0.0121	4.054e-12	0.0994	rs28538967	9:136215400:C:G	+++-	0	0.6518
9	136237672	A	C	0.082	0.01	3.059e-16	0.1413	rs56343119	9:136237672:A:C	+++-	0	0.483
9	136239399	C	G	0.078	0.0104	6.618e-14	0.1416	rs3758348	9:136239399:C:G	+++-	0	0.5689
9	136246666	T	C	0.0848	0.0119	8.579e-13	0.0977	rs28602591	9:136246666:T:C	++++	0	0.958
9	136267149	T	C	0.0802	0.0102	2.724e-15	0.1384	rs17474001	9:136267149:T:C	++++	0	0.5817
9	136269576	A	C	-0.0879	0.0117	6.986e-14	0.9011	rs76238963	9:136269576:C:A	----	29	0.2383
9	136270538	T	G	-0.0855	0.0121	1.327e-12	0.9056	rs41302673	9:136270538:G:T	---?	0	0.8678
9	136270992	T	C	0.0846	0.0125	1.118e-11	0.0891	rs41296107	9:136270992:T:C	+++?	0	0.9923
9	136305738	C	G	-0.084	0.0129	6.359e-11	0.9105	rs28645493	9:136305738:G:C	---?	0	0.9244
9	136308796	C	G	-0.0518	0.0094	3.486e-08	0.8121	rs28446901	9:136308796:G:C	----	0	0.5507
9	136312071	A	G	0.0801	0.0123	6.983e-11	0.0934	rs28602660	9:136312071:A:G	+++?	0	0.9673
9	136315974	C	G	0.078	0.0127	7.412e-10	0.0935	rs36222279	9:136315974:C:G	+++?	0	0.9827
9	136316942	A	G	0.0613	0.0096	1.524e-10	0.1629	rs3124766	9:136316942:A:G	+-+-	51.3	0.1038
9	136323754	A	G	0.0586	0.0095	5.931e-10	0.1642	rs4962153	9:136323754:G:A	+-+-	59.2	0.06125
9	136326248	T	G	0.0582	0.0096	1.145e-09	0.1689	rs739468	9:136326248:G:T	+-+-	56.8	0.07361
9	136329954	T	C	0.0572	0.0097	3.352e-09	0.1667	rs3124764	9:136329954:C:T	+-+-	72	0.0134
9	136330428	A	G	0.0808	0.0126	1.328e-10	0.0915	rs41302667	9:136330428:A:G	+++?	0	0.9413
9	136334910	T	C	0.056	0.0096	5.066e-09	0.1683	rs3094379	9:136334910:C:T	+-+-	71.1	0.01562
9	136339755	T	C	0.0564	0.0097	5.495e-09	0.167	rs3124761	9:136339755:C:T	+-+-	68.2	0.02419
9	139406496	T	C	0.0869	0.0143	1.314e-09	0.0743	rs72775784	9:139406496:T:C	+++?	0	0.7671
9	139406499	A	G	0.0862	0.0142	1.434e-09	0.0745	rs77596271	9:139406499:A:G	+++?	0	0.7684
10	5432441	T	G	-0.0416	0.0075	3.691e-08	0.6653	rs6422395	10:5432441:T:G	----	0	0.8717
10	5434452	A	G	-0.0417	0.0076	3.758e-08	0.6673	rs7092424	10:5434452:A:G	----	0	0.8807
10	5434669	T	C	0.0423	0.0076	2.484e-08	0.3315	rs7080904	10:5434669:C:T	++++	0	0.8392
10	5435181	T	C	-0.0449	0.008	1.723e-08	0.7202	rs3255	10:5435181:T:C	----	0	0.9863
10	5435918	A	G	-0.0415	0.0075	3.81e-08	0.6652	rs7097775	10:5435918:A:G	----	0	0.8812
10	5436487	A	G	0.0448	0.008	1.902e-08	0.2785	rs6601957	10:5436487:G:A	++++	0	0.9504
10	5437365	A	G	0.0449	0.008	1.786e-08	0.2793	rs11253156	10:5437365:G:A	++++	0	0.9578
10	5440297	T	C	0.0434	0.0079	3.772e-08	0.2806	rs11253158	10:5440297:C:T	++++	0	0.9031
10	5441571	A	G	-0.0405	0.0074	4.818e-08	0.6581	rs10795272	10:5441571:A:G	----	0	0.6305
10	5441823	A	G	0.0434	0.0079	3.659e-08	0.2811	rs7475717	10:5441823:G:A	++++	0	0.949
10	5441973	T	C	-0.0405	0.0074	4.923e-08	0.6577	rs10795273	10:5441973:T:C	----	0	0.6935
10	5443741	A	C	-0.0431	0.0079	4.613e-08	0.719	rs7474730	10:5443741:A:C	----	0	0.9499
10	5444563	T	C	-0.0405	0.0074	4.724e-08	0.6548	rs10795274	10:5444563:T:C	--+-	0	0.6936
10	5445958	T	C	-0.0407	0.0074	4.528e-08	0.6598	rs8181389	10:5445958:T:C	--+-	0	0.7344
10	5446632	A	G	-0.0404	0.0073	3.435e-08	0.6545	rs10904491	10:5446632:A:G	--+-	0	0.6897
10	5446794	T	C	-0.0426	0.0077	3.49e-08	0.7114	rs7477466	10:5446794:T:C	----	0	0.8985
10	5446942	T	C	-0.0424	0.0077	3.951e-08	0.7115	rs4881435	10:5446942:T:C	----	0	0.8851
10	5446965	A	G	-0.0411	0.0074	2.269e-08	0.6608	rs4881436	10:5446965:A:G	----	0	0.7732
10	5447152	A	G	-0.0425	0.0077	3.701e-08	0.7115	rs7918430	10:5447152:A:G	----	0	0.8838
10	5447938	T	C	0.0424	0.0077	3.948e-08	0.2885	rs6601961	10:5447938:C:T	++++	0	0.9035
10	5447939	A	G	-0.0405	0.0073	3.113e-08	0.6546	rs7478007	10:5447939:A:G	--+-	0	0.702
10	5449480	T	C	-0.0425	0.0077	3.735e-08	0.7114	rs9423611	10:5449480:T:C	----	0	0.8848
10	5454458	A	G	0.042	0.0077	4.589e-08	0.2975	rs10795275	10:5454458:G:A	++++	0	0.6132
10	5456008	A	G	0.0434	0.0079	3.625e-08	0.2756	rs10904496	10:5456008:A:G	++++	0	0.986
10	5456069	T	C	-0.0434	0.0079	3.441e-08	0.7244	rs10904497	10:5456069:C:T	----	0	0.9861
10	5458650	A	G	-0.0427	0.0077	3.234e-08	0.7188	rs55840159	10:5458650:G:A	----	0	0.9068
10	5458720	A	G	-0.0425	0.0077	3.745e-08	0.7187	rs72779837	10:5458720:G:A	----	0	0.9072
10	5459739	T	C	0.0428	0.0077	2.995e-08	0.281	rs6601965	10:5459739:T:C	++++	0	0.9088
10	5465929	A	G	0.0428	0.0077	2.974e-08	0.281	rs28451239	10:5465929:A:G	++++	0	0.9116
10	5467427	A	G	-0.043	0.0079	4.917e-08	0.7247	rs7091237	10:5467427:G:A	----	0	0.971
10	5467566	T	C	0.0428	0.0077	3.053e-08	0.2812	rs7073877	10:5467566:T:C	++++	0	0.9068
10	5471459	A	G	-0.0452	0.0077	3.707e-09	0.684	rs6601969	10:5471459:A:G	---+	0	0.7763
10	5473070	A	G	-0.0414	0.0076	4.907e-08	0.6522	rs10736999	10:5473070:A:G	--+-	0	0.6557
10	5476507	T	C	-0.0424	0.0073	6.193e-09	0.6009	rs7091575	10:5476507:T:C	-+--	30.5	0.2291
10	5476619	T	G	-0.0417	0.0073	1.144e-08	0.6526	rs7090709	10:5476619:T:G	--+-	0	0.6782
10	5479076	T	C	-0.0418	0.0073	1.136e-08	0.6523	rs10752012	10:5479076:T:C	--+-	0	0.6776
10	5479804	A	T	0.0418	0.0075	2.33e-08	0.3985	rs10400041	10:5479804:T:A	+-++	26.3	0.2537
10	5483851	T	C	-0.0425	0.0077	3.627e-08	0.717	rs7078942	10:5483851:C:T	----	0	0.9562
10	5485196	A	G	0.0425	0.0077	3.491e-08	0.283	rs11253180	10:5485196:A:G	++++	0	0.9575
10	5487360	A	C	0.043	0.0079	4.382e-08	0.2767	rs11253182	10:5487360:A:C	++++	0	0.9868
10	5488085	T	C	-0.0425	0.0077	3.586e-08	0.717	rs7076318	10:5488085:C:T	----	0	0.9571
10	5490096	A	C	0.0401	0.0073	3.893e-08	0.3522	rs4456171	10:5490096:C:A	++-+	0	0.4279
10	5491495	A	G	-0.0427	0.0077	3.18e-08	0.7171	rs56676146	10:5491495:G:A	----	0	0.9692
10	5492027	T	TGTCA	-0.0416	0.0076	4.016e-08	0.6012	rs66980083	10:5492027:T:TGTCA	-+--	20	0.2895
10	5495786	A	G	0.0426	0.0077	3.29e-08	0.2825	rs7097341	10:5495786:A:G	++++	0	0.9701
10	5496697	A	C	0.0416	0.0074	1.938e-08	0.3471	rs10904506	10:5496697:C:A	++-+	0	0.7167
10	5498390	T	C	0.0434	0.0077	1.895e-08	0.2811	rs10904507	10:5498390:T:C	++++	0	0.9627
10	5499173	A	G	0.0415	0.0074	2.034e-08	0.3474	rs11791	10:5499173:G:A	++-+	0	0.6796
10	5502997	A	G	-0.0418	0.0074	1.548e-08	0.6502	rs4333924	10:5502997:A:G	--+-	0	0.6778
10	45699703	T	C	-1.7054	0.2947	7.17e-09	0.9989	rs557969759	10:45699703:C:T	?-??	0	1
10	63770969	A	G	0.1314	0.0218	1.645e-09	0.9717	rs17287962	10:63770969:G:A	+++?	56.1	0.1023
10	63779656	A	G	0.1334	0.0202	3.785e-11	0.9675	rs116853320	10:63779656:G:A	+++?	39.9	0.1895
10	63782646	T	C	0.1315	0.0203	8.62e-11	0.9679	rs76977654	10:63782646:C:T	+++?	34.2	0.2187
10	63783406	T	C	0.1287	0.0166	8.18e-15	0.9392	rs12243209	10:63783406:C:T	++++	0.1	0.3912
10	63783815	T	C	0.1288	0.0166	7.965e-15	0.9393	rs60510608	10:63783815:C:T	++++	5.3	0.3667
10	63783874	A	G	-0.1324	0.0203	6.286e-11	0.0322	rs74802227	10:63783874:A:G	----	1.1	0.3864
10	63784082	T	G	0.1288	0.0166	8.056e-15	0.9393	rs10995014	10:63784082:G:T	++++	3.9	0.373
10	63784448	T	C	-0.1319	0.0203	7.556e-11	0.0322	rs118100037	10:63784448:T:C	---?	26.7	0.2555
10	63785089	T	G	0.0439	0.0077	1.203e-08	0.7072	rs10821944	10:63785089:T:G	++++	27.1	0.2493
10	63785369	A	G	-0.1301	0.0166	4.485e-15	0.0606	rs16916915	10:63785369:A:G	----	4.2	0.372
10	63785484	T	C	0.1315	0.0202	6.946e-11	0.9678	rs117739228	10:63785484:C:T	+++?	25.8	0.2598
10	63786907	A	T	-0.1389	0.0207	2.192e-11	0.0322	rs76229620	10:63786907:A:T	---?	20.7	0.2835
10	63787224	T	C	0.1204	0.016	4.919e-14	0.9319	rs7903871	10:63787224:C:T	++++	45	0.1412
10	63787846	A	G	-0.121	0.016	3.515e-14	0.0681	rs2393735	10:63787846:A:G	----	50.3	0.1097
10	63788767	T	G	0.0793	0.0131	1.475e-09	0.9155	rs16912974	10:63788767:G:T	++++	0	0.3986
10	63788914	T	C	0.0789	0.0131	1.802e-09	0.9156	rs16916919	10:63788914:C:T	++++	0	0.5505
10	63789374	T	C	0.0776	0.013	2.309e-09	0.9112	rs10995016	10:63789374:C:T	++++	0	0.4257
10	63789669	A	G	-0.1215	0.0162	6.196e-14	0.0656	rs12266663	10:63789669:A:G	----	46.4	0.1329
10	63789676	A	T	-0.1231	0.0161	2.41e-14	0.075	rs12244885	10:63789676:A:T	----	44.5	0.1442
10	63791832	T	C	-0.1247	0.0162	1.202e-14	0.0652	rs60012833	10:63791832:T:C	----	11.3	0.3365
10	63791922	T	C	0.1317	0.0203	8.143e-11	0.9678	rs117320062	10:63791922:C:T	+++?	21.7	0.2788
10	63792588	A	T	-0.1392	0.0211	3.856e-11	0.0318	rs77249787	10:63792588:A:T	---?	39.4	0.1922
10	63793589	T	C	-0.1317	0.0203	8.159e-11	0.0322	rs75606264	10:63793589:T:C	---?	21.4	0.2802
10	63795170	A	AAGGGAGAG	0.0847	0.0138	9.091e-10	0.9192	rs143080324	10:63795170:AAGGGAGAG:A	++++	0	0.7462
10	63795446	T	G	-0.0433	0.0076	1.314e-08	0.2959	rs10740058	10:63795446:G:T	----	24.3	0.2657
10	63795490	A	G	0.0804	0.0135	2.43e-09	0.92	rs75186541	10:63795490:G:A	++++	0	0.7166
10	63795624	T	C	-0.1316	0.0203	8.44e-11	0.0322	rs141120957	10:63795624:T:C	---?	21.3	0.2804
10	63798081	T	C	0.1311	0.0203	9.774e-11	0.9678	rs17288591	10:63798081:C:T	+++?	8	0.3372
10	63798704	T	C	0.1138	0.0189	1.599e-09	0.9603	rs74159509	10:63798704:C:T	+++?	0	0.4556
10	63799078	T	C	0.1308	0.0203	1.085e-10	0.9678	rs17216393	10:63799078:C:T	+++?	2.6	0.3582
10	63800839	A	C	0.1305	0.0203	1.196e-10	0.9678	rs17216456	10:63800839:C:A	+++?	0	0.3735
10	63801030	T	C	0.0481	0.0079	9.67e-10	0.7254	rs7902146	10:63801030:T:C	++++	33.3	0.2126
10	63801722	T	G	-0.0404	0.0072	2.477e-08	0.6047	rs10821945	10:63801722:G:T	-+--	16.8	0.3074
10	63802147	C	G	-0.1367	0.0209	6.589e-11	0.0321	rs17216532	10:63802147:C:G	---?	0	0.4184
10	63802574	T	C	0.0402	0.0071	1.433e-08	0.4558	rs10821946	10:63802574:T:C	++++	0	0.7389
10	63803472	A	G	0.0438	0.007	3.53e-10	0.4992	rs12357548	10:63803472:A:G	++++	0	0.6001
10	63805153	T	G	-0.1245	0.0225	2.969e-08	0.026	rs76015782	10:63805153:T:G	---?	33.5	0.2223
10	63805376	A	G	-0.0461	0.007	4.239e-11	0.4995	rs12355313	10:63805376:G:A	----	0	0.6087
10	63805617	T	C	0.0425	0.0069	9.149e-10	0.5018	rs4948496	10:63805617:C:T	+-++	44.3	0.1456
10	63805735	A	G	0.0445	0.007	1.803e-10	0.4979	rs6479781	10:63805735:A:G	++++	0	0.6025
10	63806561	G	GTTT	0.0428	0.0072	3.075e-09	0.5045	rs10657313	10:63806561:GTTT:G	+-++	34.3	0.2064
10	63806563	A	C	-0.0428	0.0072	3.075e-09	0.4955	rs56140430	10:63806563:A:C	-+--	34.3	0.2064
10	63808475	T	C	0.1262	0.0167	4.661e-14	0.9363	rs7919055	10:63808475:C:T	++++	45.1	0.1407
10	63808960	T	C	0.1376	0.0177	6.577e-15	0.9429	rs3740357	10:63808960:C:T	++++	0	0.7224
10	63809968	T	C	0.136	0.0212	1.499e-10	0.9708	rs17216728	10:63809968:C:T	+++?	0	0.5443
10	63810452	T	C	0.0426	0.0071	1.786e-09	0.4758	rs713240	10:63810452:T:C	++++	0	0.6105
10	63811678	T	C	-0.0469	0.008	4.863e-09	0.479	rs10821949	10:63811678:C:T	----	0	0.6107
10	63811967	T	C	-0.0456	0.007	8.956e-11	0.5004	rs10821950	10:63811967:C:T	----	0	0.6589
10	63813802	T	G	0.0461	0.0071	8.174e-11	0.5051	rs10761602	10:63813802:T:G	++++	0	0.7011
10	63814197	T	C	0.1345	0.0175	1.474e-14	0.9432	rs7098633	10:63814197:C:T	++++	0	0.4124
10	63816443	A	G	0.1378	0.0214	1.31e-10	0.971	rs75949030	10:63816443:G:A	+++?	0	0.5458
10	63818424	T	G	-0.0464	0.0071	5.541e-11	0.4955	rs10761603	10:63818424:G:T	----	0	0.4807
10	63818425	A	T	0.0474	0.0073	1.115e-10	0.5008	rs10821952	10:63818425:A:T	++++	0	0.4603
10	63818920	G	GA	0.051	0.0085	2.247e-09	0.538		10:63818920:G:GA	+++?	0	0.813
10	63819425	A	G	0.0483	0.0071	8.933e-12	0.5086	rs10995021	10:63819425:A:G	++++	0	0.649
10	63819903	T	C	-0.0466	0.0071	4.318e-11	0.4902	rs10761604	10:63819903:C:T	----	0	0.5516
10	63824505	A	AT	0.0491	0.0086	1.255e-08	0.5386	rs35550139	10:63824505:A:AT	+++?	0	0.8529
10	63825807	A	G	0.0475	0.0071	2.104e-11	0.514	rs4948499	10:63825807:A:G	++++	0	0.7744
10	63825808	T	C	0.1382	0.0216	1.733e-10	0.9712	rs79855803	10:63825808:C:T	+++?	0	0.6104
10	63830092	A	G	-0.1044	0.0161	8.669e-11	0.077	rs10995024	10:63830092:A:G	----	25.2	0.2605
10	63833922	T	C	-0.1146	0.0175	5.248e-11	0.0588	rs10509166	10:63833922:T:C	----	0	0.4878
10	63838595	C	G	-0.1235	0.0173	9.942e-13	0.0711	rs16916971	10:63838595:C:G	----	0	0.4715
10	64449549	T	G	-0.047	0.0075	3.226e-10	0.3407	rs61863928	10:64449549:T:G	--++	0	0.4631
10	64451233	T	C	-0.0461	0.0073	2.244e-10	0.598	rs224123	10:64451233:T:C	---+	4.9	0.3685
10	64454089	A	G	0.0464	0.0073	1.802e-10	0.4021	rs224125	10:64454089:G:A	+++-	2.1	0.3819
10	64455770	A	G	-0.0415	0.0072	7.197e-09	0.4146	rs10822052	10:64455770:A:G	---+	0	0.4652
10	64456747	T	C	-0.0402	0.0071	1.778e-08	0.4143	rs11815005	10:64456747:T:C	---+	0	0.7813
10	64460835	T	C	0.0417	0.0072	5.958e-09	0.5855	rs10822053	10:64460835:C:T	+++-	0	0.3927
10	64461273	A	G	0.0463	0.0072	1.124e-10	0.4023	rs224127	10:64461273:G:A	+++-	32.3	0.2182
10	64463836	A	T	0.0427	0.0074	6.851e-09	0.5864	rs149339832	10:64463836:T:A	+++-	0	0.4805
10	64464971	T	G	-0.0465	0.0073	1.522e-10	0.6005		10:64464971:T:G	---?	45.5	0.1594
10	64465094	A	G	0.0462	0.0071	8.509e-11	0.4005	rs224131	10:64465094:G:A	+++-	44.6	0.1438
10	64466275	A	G	-0.0417	0.0072	5.925e-09	0.4146	rs11597299	10:64466275:A:G	---+	0	0.4283
10	64466503	C	G	0.0465	0.0074	3.199e-10	0.4007	rs224133	10:64466503:G:C	+++-	45.2	0.1403
10	64466627	A	G	-0.0461	0.0071	9.961e-11	0.5995	rs224134	10:64466627:A:G	---+	45.1	0.141
10	64466651	T	C	0.0417	0.0072	5.925e-09	0.5854	rs11599754	10:64466651:C:T	+++-	0	0.4283
10	64466802	A	G	0.0463	0.0072	1.14e-10	0.4023	rs224135	10:64466802:G:A	+++-	32.3	0.2184
10	64471291	C	G	-0.0416	0.0073	1.282e-08	0.4127	rs10995282	10:64471291:C:G	---+	0	0.7446
10	64471946	CA	C	-0.0467	0.0075	3.864e-10	0.596	rs35968862	10:64471946:CA:C	---+	17.7	0.3023
10	64474388	A	G	-0.0424	0.0072	4.011e-09	0.4161	rs10995283	10:64474388:A:G	---?	0	0.4315
10	64477836	A	G	-0.047	0.0071	3.459e-11	0.5934	rs224143	10:64477836:A:G	---+	59.1	0.06192
10	64478455	A	C	-0.0462	0.0072	1.237e-10	0.5981	rs224145	10:64478455:A:C	---+	33.4	0.2116
10	64480252	T	G	-0.0419	0.0072	4.92e-09	0.4142	rs10822054	10:64480252:T:G	---+	0	0.4174
10	64480441	T	C	-0.0418	0.0072	5.722e-09	0.4145	rs7084016	10:64480441:T:C	---+	0	0.4164
10	64482917	A	C	-0.0419	0.0072	5.111e-09	0.4146	rs10995294	10:64482917:A:C	---+	0	0.4036
10	64482939	A	G	0.0487	0.007	3.99e-12	0.4111	rs224146	10:64482939:G:A	+++-	58.7	0.06389
10	64485815	C	G	0.0487	0.0072	1.444e-11	0.4212	rs224147	10:64485815:G:C	+++-	57.6	0.06962
10	64486639	T	C	0.0433	0.0069	4.341e-10	0.4699	rs224148	10:64486639:C:T	+++-	49.1	0.1168
10	64487073	T	C	0.0432	0.0069	4.703e-10	0.4699	rs224149	10:64487073:C:T	+++-	47.7	0.1252
10	64488087	A	G	0.0435	0.0069	3.676e-10	0.4706	rs224150	10:64488087:G:A	+++-	49.3	0.1157
10	64488223	A	G	-0.0433	0.0069	4.343e-10	0.5295	rs190113	10:64488223:A:G	---+	49.3	0.1156
10	64489764	A	C	0.0465	0.0072	9.199e-11	0.4028	rs382412	10:64489764:C:A	+++-	19.3	0.2936
10	64489774	T	C	0.0465	0.0071	6.646e-11	0.4011	rs382424	10:64489774:C:T	+++-	34.3	0.2067
10	64490495	T	C	-0.0436	0.0069	3.266e-10	0.5294	rs442309	10:64490495:T:C	---+	44.3	0.1457
10	64491549	A	G	-0.0437	0.0069	3.03e-10	0.5293	rs224048	10:64491549:A:G	---+	43.7	0.1492
10	64492433	A	T	-0.0472	0.0074	1.419e-10	0.592	rs224049	10:64492433:A:T	---+	49.9	0.1124
10	64493222	A	C	0.0469	0.0071	3.679e-11	0.4075	rs224050	10:64493222:C:A	+++-	45.8	0.1365
10	64494174	T	G	-0.0436	0.0069	3.137e-10	0.5295	rs224052	10:64494174:T:G	---+	44.1	0.1469
10	64496041	T	TAGG	0.0427	0.0072	3.008e-09	0.4715	rs34935984	10:64496041:TAGG:T	+++-	50.1	0.1108
10	64496870	A	G	-0.0493	0.007	2.036e-12	0.5783	rs224055	10:64496870:A:G	---+	53.3	0.09249
10	64497000	A	G	-0.0495	0.007	1.67e-12	0.5784	rs224056	10:64497000:A:G	---+	52.9	0.09481
10	64497768	T	C	-0.0436	0.0069	3.377e-10	0.5295	rs224057	10:64497768:T:C	---+	43.7	0.1493
10	64498865	A	G	-0.0436	0.007	5.518e-10	0.5305	rs224058	10:64498865:A:G	---+	40	0.1716
10	64498948	A	AT	0.0468	0.0074	2.627e-10	0.4021	rs5785543	10:64498948:AT:A	+++-	35	0.2021
10	64502169	C	G	0.0472	0.0074	1.814e-10	0.4017	rs224061	10:64502169:G:C	+++-	32.5	0.2175
10	64502796	T	C	0.0468	0.0072	6.724e-11	0.4032	rs224062	10:64502796:C:T	++++	20.2	0.2886
10	64503349	T	G	-0.0496	0.007	1.482e-12	0.5778	rs224063	10:64503349:T:G	----	48.8	0.1185
10	64503760	CA	C	-0.0493	0.0072	7.383e-12	0.5771	rs59527031	10:64503760:CA:C	----	51.5	0.1032
10	64504212	T	C	0.0468	0.0072	6.925e-11	0.4035	rs224064	10:64504212:C:T	++++	18.6	0.2975
10	64505448	C	G	0.0491	0.0072	8.789e-12	0.4227	rs224065	10:64505448:G:C	++++	51.6	0.1025
10	64505725	A	G	0.05	0.0071	1.352e-12	0.4215		10:64505725:G:A	+++?	63.2	0.06594
10	64506179	A	T	-0.0493	0.0072	7.378e-12	0.5774	rs224066	10:64506179:A:T	----	51.7	0.102
10	64506971	T	C	-0.0495	0.007	1.632e-12	0.5777	rs224067	10:64506971:T:C	----	49	0.1173
10	64507842	A	AG	-0.0493	0.0072	7.3e-12	0.5764	rs34713587	10:64507842:A:AG	----	50.5	0.1088
10	64508100	T	C	-0.0493	0.007	1.844e-12	0.58	rs224068	10:64508100:T:C	----	47.1	0.1285
10	64508126	T	C	-0.0469	0.0072	6.537e-11	0.5962	rs224069	10:64508126:T:C	----	17	0.3063
10	64508418	A	G	0.0499	0.007	1.063e-12	0.4212	rs224070	10:64508418:G:A	++++	46.4	0.1329
10	64508475	A	G	-0.0445	0.0069	1.354e-10	0.5298	rs224071	10:64508475:A:G	---+	28.2	0.2429
10	64508721	A	G	0.0474	0.0072	4.083e-11	0.4028	rs224072	10:64508721:G:A	++++	13.8	0.3234
10	64510104	C	G	0.0503	0.0072	2.655e-12	0.4186	rs224073	10:64510104:G:C	++++	50.3	0.1097
10	64510387	T	C	0.0506	0.007	5.567e-13	0.4184	rs224074	10:64510387:C:T	++++	45.7	0.137
10	64511641	A	T	0.0504	0.0072	2.43e-12	0.4184	rs224076	10:64511641:T:A	++++	50.3	0.11
10	64511681	A	G	-0.0505	0.007	6.117e-13	0.5816	rs224077	10:64511681:A:G	----	45.8	0.1366
10	64511760	A	G	0.0505	0.007	6.115e-13	0.4185	rs224078	10:64511760:G:A	++++	45.8	0.1366
10	64513230	T	C	-0.0506	0.007	5.54e-13	0.5816	rs224079	10:64513230:T:C	----	45.6	0.1376
10	64514111	T	C	-0.0396	0.0069	1.23e-08	0.5041	rs10822056	10:64514111:T:C	----	0	0.9649
10	64516065	T	G	-0.048	0.0072	2.945e-11	0.6015	rs377859	10:64516065:T:G	----	17.4	0.3041
10	64517606	A	T	-0.0502	0.0073	5.735e-12	0.5816	rs7893375	10:64517606:A:T	----	45.8	0.1367
10	64517918	A	G	0.0456	0.008	1.28e-08	0.4212	rs224028	10:64517918:G:A	++++	42.7	0.155
10	64519299	T	C	0.0481	0.0071	1.497e-11	0.4066	rs224029	10:64519299:C:T	++++	12.8	0.3286
10	64520135	A	G	0.0486	0.007	4.238e-12	0.4218	rs224030	10:64520135:G:A	++++	49.4	0.115
10	64520151	A	G	-0.0415	0.0072	7.959e-09	0.4141	rs10822057	10:64520151:A:G	---+	0	0.8561
10	64521356	T	G	0.0438	0.007	4.322e-10	0.4712	rs224031	10:64521356:G:T	+++-	31.2	0.2252
10	64521829	A	G	-0.0438	0.007	4.323e-10	0.5288	rs224032	10:64521829:A:G	---+	31.2	0.2253
10	64522114	C	G	0.0425	0.0072	3.678e-09	0.4651	rs224033	10:64522114:G:C	+-+-	50.5	0.109
10	64523582	A	T	0.0429	0.0075	9.618e-09	0.5861	rs10822058	10:64523582:T:A	+++-	0	0.8589
10	64524290	A	G	-0.0489	0.0071	5.779e-12	0.5814	rs224042	10:64524290:A:G	----	29.7	0.2337
10	64524992	T	G	-0.049	0.007	2.957e-12	0.5579	rs224043	10:64524992:T:G	----	35.3	0.2006
10	64525070	A	G	-0.0487	0.007	3.937e-12	0.5544	rs224044	10:64525070:A:G	----	34.6	0.2046
10	64525547	T	C	0.0475	0.0071	2.234e-11	0.4277	rs224045	10:64525547:C:T	++++	49.4	0.1153
10	64527697	T	G	-0.0478	0.0071	2.171e-11	0.6121	rs10822059	10:64527697:G:T	----	28.5	0.2409
10	64527757	C	G	0.0413	0.0075	3.424e-08	0.5686	rs224046	10:64527757:C:G	+++-	0	0.8952
10	64532595	T	C	0.0486	0.0072	1.9e-11	0.3923	rs448355	10:64532595:C:T	+-++	23	0.273
10	64539921	T	C	0.0501	0.0074	1.019e-11	0.4041	rs224089	10:64539921:C:T	+-+?	64.5	0.05982
10	64540910	A	G	-0.0444	0.0072	6.399e-10	0.4655	rs10995305	10:64540910:A:G	----	0	0.7809
10	64541319	T	C	0.0507	0.0071	1.141e-12	0.4045	rs224090	10:64541319:C:T	++++	25.9	0.2561
10	64541404	A	G	0.0508	0.0071	1.094e-12	0.4045	rs224092	10:64541404:G:A	++++	27.3	0.248
10	64542059	T	C	0.0497	0.0072	3.762e-12	0.4001	rs224095	10:64542059:C:T	++++	29.5	0.2351
10	64543441	T	C	0.051	0.0071	8.44e-13	0.4046	rs224099	10:64543441:C:T	++++	25.6	0.2581
10	64543777	A	T	-0.0496	0.0073	1.265e-11	0.5949	rs224101	10:64543777:A:T	-+--	43.2	0.1523
10	64547787	T	C	0.0484	0.0072	1.593e-11	0.3988	rs224106	10:64547787:C:T	+-++	49	0.1175
10	64550071	C	G	-0.0501	0.0073	7.827e-12	0.5947	rs224109	10:64550071:C:G	-+--	43.8	0.1485
10	64552010	A	G	0.0494	0.0071	4.423e-12	0.3943	rs224111	10:64552010:A:G	++++	22.7	0.2744
10	64566258	T	C	0.0487	0.0073	2.643e-11	0.3727	rs224082	10:64566258:T:C	+++-	43.6	0.1496
10	64616940	T	C	-0.0415	0.0075	3.319e-08	0.6659	rs224313	10:64616940:C:T	---+	51	0.1056
10	73033991	G	GC	0.066	0.0117	1.696e-08	0.785		10:73033991:G:GC	++?+	0	0.8335
11	1562719	T	C	0.0392	0.0071	2.87e-08	0.5032	rs61869668	11:1562719:C:T	+-++	4.8	0.3689
11	1567142	C	G	-0.0406	0.0073	3.185e-08	0.4926	rs61869670	11:1567142:C:G	-+--	15.5	0.3145
11	1568093	A	G	-0.0409	0.007	5.141e-09	0.5476	rs11821432	11:1568093:A:G	---+	41.3	0.1637
11	1568192	A	C	-0.0402	0.007	9.289e-09	0.5469	rs11603111	11:1568192:A:C	---+	38.7	0.1795
11	1573197	CCCAT	C	0.0505	0.0085	3.111e-09	0.4098	rs143952271	11:1573197:C:CCCAT	+++-	35.5	0.1994
11	1575068	T	C	0.0493	0.0086	8.091e-09	0.2183	rs7951820	11:1575068:C:T	+-+-	51.7	0.1019
11	1576005	T	C	0.0407	0.007	6.426e-09	0.4536	rs59483236	11:1576005:C:T	+++-	38.4	0.1814
11	1576079	T	C	-0.0409	0.007	5.421e-09	0.5462	rs1982827	11:1576079:T:C	---+	38.3	0.182
11	1576137	T	C	-0.0405	0.007	7.48e-09	0.5459	rs11604635	11:1576137:T:C	-+-+	44	0.1475
11	1576283	A	G	-0.0408	0.007	5.852e-09	0.5462	rs11603496	11:1576283:A:G	---+	38.3	0.1824
11	1579916	T	C	-0.0406	0.007	6.843e-09	0.5484	rs11033310	11:1579916:T:C	---+	29.9	0.2328
11	1581028	T	C	-0.0402	0.007	9.888e-09	0.5468	rs10836478	11:1581028:T:C	---+	40.4	0.1695
11	1582640	T	C	-0.0408	0.007	5.862e-09	0.5486	rs2008493	11:1582640:T:C	---+	25	0.2615
11	1582994	A	G	-0.041	0.007	5.248e-09	0.5509	rs7942190	11:1582994:A:G	---+	25.9	0.2564
11	1583540	A	T	0.0426	0.0072	3.156e-09	0.4504	rs7934037	11:1583540:T:A	+++-	12	0.333
11	1584297	T	C	-0.041	0.007	4.958e-09	0.5487	rs7929444	11:1584297:T:C	---+	21.7	0.2804
11	1584725	A	G	0.0411	0.007	4.619e-09	0.4513	rs7938276	11:1584725:G:A	+++-	22.9	0.2733
11	1585277	T	C	-0.0409	0.007	5.441e-09	0.5486	rs3740620	11:1585277:T:C	---+	22.6	0.2753
11	1585985	A	G	0.0489	0.0085	1.035e-08	0.2189	rs10768211	11:1585985:G:A	+-+-	52	0.09982
11	1586032	T	C	0.0495	0.0086	6.948e-09	0.2198	rs10768212	11:1586032:C:T	+-+-	54.6	0.08562
11	1586323	A	G	-0.0411	0.007	4.52e-09	0.5479	rs57293835	11:1586323:A:G	---+	23.3	0.2713
11	1586478	T	C	-0.0408	0.007	5.986e-09	0.5484	rs2279479	11:1586478:T:C	---+	18.9	0.2958
11	1586519	C	G	0.0426	0.0072	3.24e-09	0.4505	rs2279478	11:1586519:G:C	+++-	8.6	0.35
11	1587970	A	C	-0.0412	0.007	4.338e-09	0.5487	rs57252524	11:1587970:A:C	---+	18.6	0.2975
11	1588110	T	C	-0.041	0.0069	3.175e-09	0.5512	rs6421044	11:1588110:T:C	---+	14.1	0.3219
11	1588762	A	G	-0.0409	0.007	5.346e-09	0.5484	rs11033798	11:1588762:A:G	---+	34.5	0.2053
11	1588851	T	C	-0.04	0.007	1.132e-08	0.5457	rs11033802	11:1588851:T:C	-+-+	50.6	0.108
11	1588871	A	G	-0.0409	0.007	5.196e-09	0.5482	rs11033805	11:1588871:A:G	---+	34.5	0.2054
11	1588981	T	C	-0.0408	0.007	5.772e-09	0.5484	rs7927941	11:1588981:T:C	---+	34.3	0.2064
11	1589132	A	G	0.0487	0.0086	1.22e-08	0.2188	rs7933575	11:1589132:G:A	+-+-	56.4	0.07558
11	1589989	A	G	-0.0409	0.007	5.5e-09	0.5484	rs12295766	11:1589989:A:G	---+	34	0.2083
11	1591865	CT	C	-0.0428	0.0072	2.752e-09	0.5486	rs36059095	11:1591865:CT:C	---+	23.3	0.2711
11	1592568	A	C	-0.0407	0.007	6.438e-09	0.5483	rs11823341	11:1592568:A:C	---+	30	0.2321
11	1593875	C	G	0.0403	0.0072	2.111e-08	0.457	rs61869695	11:1593875:G:C	+++-	39.8	0.1728
11	1598408	A	G	-0.0397	0.007	1.479e-08	0.5459	rs28759035	11:1598408:A:G	-+-+	54.2	0.08752
11	1599472	T	G	-0.0397	0.007	1.496e-08	0.5505	rs61869698	11:1599472:T:G	---+	33.5	0.2114
11	1599670	A	G	-0.041	0.007	5.14e-09	0.5485	rs7117296	11:1599670:A:G	---+	33.6	0.2105
11	1599867	A	G	0.0411	0.007	4.76e-09	0.4515	rs7105132	11:1599867:G:A	+++-	33.8	0.2093
11	1601185	A	G	0.0409	0.007	5.607e-09	0.4516	rs10836926	11:1601185:G:A	+++-	34.2	0.2071
11	1601770	A	G	0.0422	0.0071	2.229e-09	0.4507	rs12577046	11:1601770:G:A	+++?	0	0.4648
11	1607470	A	C	0.0425	0.007	1.336e-09	0.4499	rs7116333	11:1607470:C:A	+++-	0	0.4723
11	1608229	A	C	0.0427	0.007	1.152e-09	0.4499	rs11034930	11:1608229:C:A	+++-	0	0.4612
11	1608877	A	G	-0.0473	0.0086	3.621e-08	0.7744	rs28766032	11:1608877:A:G	-+--	0	0.4749
11	1609753	A	G	-0.0419	0.007	2.455e-09	0.5524	rs11034977	11:1609753:A:G	---+	0	0.4495
11	1610056	A	G	0.0418	0.007	2.564e-09	0.4477	rs11034984	11:1610056:G:A	+++-	0	0.4633
11	1612011	A	G	-0.042	0.007	2.127e-09	0.5526	rs7116204	11:1612011:A:G	---+	32.4	0.2178
11	1613583	A	G	0.0422	0.007	1.924e-09	0.4471	rs36101881	11:1613583:G:A	+++-	0	0.4684
11	1614032	C	G	0.0432	0.0072	2.022e-09	0.4507	rs61869703	11:1614032:G:C	+++-	0	0.456
11	1615955	A	C	-0.0453	0.0077	3.831e-09	0.6939	rs11035302	11:1615955:A:C	-+--	0	0.6409
11	1616088	T	C	0.0441	0.0077	9.55e-09	0.3067	rs28570096	11:1616088:C:T	+-++	36.6	0.1924
11	1619907	A	G	-0.0418	0.007	2.6e-09	0.5439	rs1809668	11:1619907:A:G	---+	0	0.5418
11	1620367	A	G	-0.0443	0.008	3.559e-08	0.5222	rs10768561	11:1620367:A:G	---+	0	0.5786
11	1622012	A	T	-0.0509	0.0091	2.62e-08	0.7951	rs28880374	11:1622012:A:T	-++-	54.3	0.08737
11	1625363	T	C	0.042	0.0076	3.328e-08	0.3206	rs10837407	11:1625363:C:T	+-++	0	0.6228
11	9734173	A	G	0.0456	0.0082	3.144e-08	0.2518	rs61878123	11:9734173:A:G	+++?	0	0.7201
11	9737755	A	G	0.0482	0.0082	4.994e-09	0.248	rs56235379	11:9737755:A:G	+++?	0	0.5988
11	9741049	T	C	0.0486	0.0083	5.501e-09	0.2477	rs61876865	11:9741049:T:C	+++?	0	0.6008
11	9750757	A	T	0.0425	0.0077	2.7e-08	0.3592	rs436637	11:9750757:T:A	+-++	59	0.06241
11	9751089	A	G	-0.0404	0.0071	1.345e-08	0.578	rs12360647	11:9751089:A:G	-+--	68.8	0.02222
11	9751246	T	G	-0.0401	0.0071	1.725e-08	0.5816	rs10840294	11:9751246:T:G	-+--	63.5	0.04159
11	9751331	T	G	-0.0399	0.0071	1.962e-08	0.5819	rs10743117	11:9751331:T:G	-+--	66.3	0.03071
11	9751651	A	G	-0.0399	0.0071	1.906e-08	0.582	rs10743118	11:9751651:A:G	-+--	64.8	0.03618
11	9751775	T	C	0.0404	0.0071	1.348e-08	0.4149	rs10840295	11:9751775:C:T	+-++	68.4	0.02338
11	9751780	A	G	0.0397	0.0071	2.292e-08	0.4176	rs10840296	11:9751780:G:A	+-++	65.1	0.03498
11	9751995	CTTT	C	0.041	0.0074	2.744e-08	0.4098	rs34315250	11:9751995:C:CTTT	++++	16.3	0.3097
11	9752741	T	C	-0.0399	0.0072	2.915e-08	0.5933	rs9943599	11:9752741:T:C	-+--	55.7	0.07945
11	9753601	A	G	-0.0425	0.0073	4.974e-09	0.6147	rs360158	11:9753601:A:G	----	10.8	0.3387
11	9754221	T	C	-0.04	0.0071	1.764e-08	0.5814	rs360157	11:9754221:T:C	-+--	63	0.04402
11	9756724	T	C	0.0406	0.0071	1.087e-08	0.4134	rs360156	11:9756724:C:T	+-++	65.2	0.0346
11	9759202	T	C	-0.0427	0.0073	4.323e-09	0.6148	rs360155	11:9759202:T:C	----	4.7	0.3692
11	9759608	T	C	0.0401	0.0071	1.629e-08	0.4196	rs93139	11:9759608:C:T	+-++	56.9	0.0731
11	9759713	T	G	0.0399	0.0071	1.945e-08	0.418	rs93138	11:9759713:G:T	+-++	61.4	0.05092
11	9759918	A	G	-0.0389	0.0071	4.44e-08	0.5876	rs173396	11:9759918:A:G	-+--	55.6	0.07992
11	9762274	T	C	0.0398	0.0071	2.153e-08	0.4094	rs360153	11:9762274:C:T	+-++	59.7	0.05905
11	9763969	T	C	-0.0409	0.0071	8.347e-09	0.5822	rs2649044	11:9763969:T:C	-+--	60.7	0.05421
11	9764832	A	C	-0.0457	0.0077	3.396e-09	0.6702	rs10840298	11:9764832:A:C	----	17.1	0.3059
11	9766932	A	G	0.0411	0.0071	7.089e-09	0.4157	rs378825	11:9766932:G:A	+-++	64.9	0.03589
11	9767559	A	G	-0.0405	0.0071	1.189e-08	0.5809	rs491205	11:9767559:A:G	-+--	62.8	0.04489
11	9769562	C	G	0.0412	0.0075	4.54e-08	0.3471	rs415895	11:9769562:G:C	+-++	62	0.04823
11	9770250	A	AG	0.0459	0.0078	3.163e-09	0.3233	rs34552339	11:9770250:AG:A	+-++	29.3	0.2362
11	9770318	C	G	-0.042	0.0074	1.244e-08	0.5837	rs472109	11:9770318:C:G	-+--	61.1	0.05215
11	9770910	T	C	0.0452	0.0076	2.225e-09	0.324	rs10770059	11:9770910:C:T	++++	32.5	0.2173
11	9771687	C	G	-0.0448	0.0077	6.881e-09	0.674	rs6483656	11:9771687:C:G	-+--	28.4	0.2419
11	9773517	A	C	-0.0409	0.0071	8.526e-09	0.5856	rs360136	11:9773517:A:C	-+--	64.9	0.03609
11	9773568	T	C	0.041	0.0071	8.091e-09	0.4157	rs360137	11:9773568:C:T	+-++	62.4	0.04659
11	9775091	A	G	0.0436	0.0075	7.418e-09	0.3537	rs360139	11:9775091:G:A	+-++	59.1	0.06194
11	9776567	A	C	-0.0437	0.0075	6.918e-09	0.6724	rs360140	11:9776567:A:C	----	25.2	0.2604
11	9777657	T	TG	-0.0458	0.0078	4.796e-09	0.6671	rs5789616	11:9777657:T:TG	----	20.8	0.2855
11	9777699	T	TC	-0.0462	0.0078	3.707e-09	0.6671	rs5789617	11:9777699:T:TC	----	16.5	0.3091
11	9782771	A	G	0.0477	0.0086	2.692e-08	0.2259	rs11600797	11:9782771:A:G	+++?	0	0.7417
11	9784978	T	C	-0.0447	0.0075	3.109e-09	0.676	rs360141	11:9784978:T:C	----	0	0.7793
11	9786136	T	C	0.0454	0.0075	1.777e-09	0.3239	rs441293	11:9786136:C:T	++++	0	0.7861
11	9788824	A	G	0.0474	0.0085	2.32e-08	0.2313	rs11601212	11:9788824:A:G	+++?	0	0.7507
11	9791644	T	C	-0.0457	0.0075	9.256e-10	0.654	rs1392026	11:9791644:T:C	----	0	0.9864
11	9793537	A	G	0.0474	0.0085	2.778e-08	0.2319	rs12419471	11:9793537:A:G	++++	59.8	0.05856
11	9800601	A	G	-0.0444	0.0074	1.879e-09	0.6453	rs10118	11:9800601:A:G	----	0	0.8355
11	9807841	A	G	-0.0469	0.0085	3.365e-08	0.7666	rs61876891	11:9807841:G:A	---?	0	0.7188
11	9827871	T	C	-0.0517	0.0082	2.936e-10	0.731	rs11601940	11:9827871:C:T	---?	0	0.6669
11	9839522	T	C	0.0517	0.0081	1.949e-10	0.2683	rs61876893	11:9839522:T:C	++++	17	0.3062
11	9852160	A	G	0.0475	0.0086	3.098e-08	0.2424	rs11042505	11:9852160:A:G	++-?	0	0.5559
11	9854437	T	C	-0.0499	0.0083	1.546e-09	0.7518	rs61876894	11:9854437:C:T	----	48.9	0.1181
11	9854911	A	G	-0.0502	0.0083	1.524e-09	0.7546	rs12416694	11:9854911:G:A	---?	0	0.6927
11	9855110	A	G	-0.0522	0.0085	9.593e-10	0.759	rs12416993	11:9855110:G:A	---?	0	0.9491
11	9862409	A	C	0.0549	0.0085	1.144e-10	0.2411	rs10500709	11:9862409:A:C	++++	45.5	0.1384
11	9865856	A	G	-0.0543	0.0085	1.69e-10	0.7589	rs11603291	11:9865856:G:A	-+--	53.9	0.08955
11	9886230	A	C	-0.0492	0.0084	5.482e-09	0.7552	rs55782221	11:9886230:C:A	---?	0	0.8563
11	9886954	A	T	-0.0478	0.0082	6.326e-09	0.7251	rs61876913	11:9886954:T:A	----	0	0.515
11	9887110	G	GCCTGTAATC	0.0483	0.0083	6.246e-09	0.2745	rs147389614	11:9887110:G:GCCTGTAATC	++++	0	0.5115
11	9893229	C	G	0.0492	0.0087	1.692e-08	0.2423	rs11042521	11:9893229:C:G	+++?	0	0.9376
11	9896823	T	C	0.0477	0.0084	1.577e-08	0.2456	rs76394996	11:9896823:T:C	+++?	0	0.8806
11	9899189	T	C	0.0473	0.0084	1.985e-08	0.2455	rs12416904	11:9899189:T:C	+++?	0	0.8613
11	9903409	T	C	0.0487	0.0084	7.872e-09	0.2449	rs11042525	11:9903409:T:C	+++?	0	0.9056
11	9907240	T	C	0.0514	0.0079	8.954e-11	0.2909	rs11042526	11:9907240:T:C	++++	0	0.7943
11	9908358	T	C	-0.0512	0.0079	1.056e-10	0.7091	rs10840315	11:9908358:C:T	----	0	0.8038
11	9908561	A	G	0.051	0.0079	1.238e-10	0.2908	rs11042529	11:9908561:A:G	++++	0	0.8052
11	9911705	C	G	0.0515	0.0081	2.378e-10	0.2909	rs11042534	11:9911705:C:G	++++	0	0.7545
11	9913657	A	T	-0.0514	0.0082	4.168e-10	0.7121	rs11607582	11:9913657:T:A	----	0	0.7812
11	9916252	A	G	0.0512	0.0079	1.099e-10	0.2909	rs11042535	11:9916252:A:G	++++	0	0.7965
11	9916293	T	C	0.0515	0.0079	8.646e-11	0.2913	rs11042536	11:9916293:T:C	++++	0	0.7962
11	9916531	A	G	-0.0518	0.0079	6.725e-11	0.7087	rs10840317	11:9916531:G:A	----	0	0.7958
11	9919266	C	G	0.0514	0.0081	2.559e-10	0.2913	rs17355675	11:9919266:C:G	++++	0	0.7597
11	9919389	T	C	-0.0518	0.0079	6.737e-11	0.7087	rs17270804	11:9919389:C:T	----	0	0.7904
11	9920602	T	TA	-0.0567	0.0095	2.634e-09	0.6997		11:9920602:TA:T	---?	0	0.8642
11	9921549	A	C	-0.0518	0.0079	6.508e-11	0.7087	rs4910075	11:9921549:C:A	----	0	0.7938
11	9927092	T	C	-0.0509	0.0078	8.5e-11	0.7083	rs17355924	11:9927092:C:T	----	0	0.7725
11	9929305	A	G	0.0511	0.0078	6.994e-11	0.2915	rs12419564	11:9929305:A:G	++++	0	0.7618
11	9930099	A	G	0.0505	0.0081	5.115e-10	0.2914	rs10840323	11:9930099:A:G	++++	0	0.7346
11	9930865	CT	C	0.0555	0.0093	2.613e-09	0.301	rs139103372	11:9930865:CT:C	++++	0	0.8837
11	9935886	T	C	0.0506	0.0078	1.028e-10	0.2909	rs10840325	11:9935886:T:C	++++	0	0.7293
11	9936951	A	G	0.0546	0.0089	1.054e-09	0.3021	rs4910077	11:9936951:A:G	++++	0	0.7179
11	9937837	T	C	-0.0498	0.0078	2.026e-10	0.7069	rs12417800	11:9937837:C:T	----	0	0.7299
11	9938612	T	TA	-0.0524	0.0081	1.075e-10	0.7138	rs146753594	11:9938612:TA:T	----	0	0.6033
11	9939033	A	C	0.0525	0.0079	3.627e-11	0.2864	rs61876937	11:9939033:A:C	++++	0	0.5593
11	9939818	A	G	-0.0509	0.0079	1.301e-10	0.7235	rs11042543	11:9939818:G:A	----	0	0.5686
11	9941108	T	C	0.0526	0.0079	3.198e-11	0.2809	rs4910080	11:9941108:T:C	++++	0	0.6548
11	9941851	T	G	0.0526	0.0079	3.4e-11	0.281	rs4910081	11:9941851:T:G	++++	0	0.636
11	9942002	A	C	0.0528	0.0079	2.816e-11	0.2808	rs4909915	11:9942002:A:C	++++	0	0.6443
11	9943751	T	C	0.0518	0.0079	6.289e-11	0.2806	rs11602515	11:9943751:T:C	++++	0	0.6838
11	9946177	T	C	0.053	0.0079	2.176e-11	0.2817	rs7932661	11:9946177:T:C	++++	0	0.7302
11	9946847	A	T	-0.0564	0.0093	1.328e-09	0.7065	rs111656900	11:9946847:T:A	---?	0	0.6417
11	9946920	A	C	0.054	0.0079	9.524e-12	0.2823	rs113766219	11:9946920:A:C	++++	0	0.7372
11	9947874	C	G	0.0547	0.0082	2.57e-11	0.2811	rs11042547	11:9947874:C:G	+++?	0	0.8254
11	9949512	T	G	0.0522	0.0079	4.563e-11	0.2807	rs11042550	11:9949512:T:G	++++	0	0.734
11	9949925	A	G	0.0541	0.0079	8.157e-12	0.2824	rs55784591	11:9949925:A:G	++++	0	0.7401
11	9950826	A	C	-0.0604	0.0094	1.355e-10	0.7115	rs1606425	11:9950826:C:A	---?	0	0.4697
11	9950928	A	ATGACAACCAG	0.054	0.0082	4.703e-11	0.2792	rs74731051	11:9950928:A:ATGACAACCAG	++++	0	0.742
11	9950970	A	C	0.0551	0.008	4.301e-12	0.2791	rs10770075	11:9950970:A:C	++++	0	0.6313
11	9951968	T	C	-0.0544	0.0079	6.397e-12	0.7177	rs10840327	11:9951968:C:T	----	0	0.8419
11	9952338	C	G	0.0555	0.0082	1.468e-11	0.2816	rs61876943	11:9952338:C:G	++++	0	0.5886
11	9952357	C	G	0.0542	0.0082	3.784e-11	0.2815	rs61876944	11:9952357:C:G	++++	0	0.7681
11	9953999	A	C	0.0552	0.0079	3.227e-12	0.2882	rs61876946	11:9953999:A:C	++++	0	0.8537
11	9954202	A	G	-0.0542	0.0079	7.737e-12	0.7186	rs61876947	11:9954202:G:A	----	0	0.8476
11	9954514	A	C	-0.0571	0.0101	1.559e-08	0.7347	rs552586956	11:9954514:C:A	---?	0	0.9601
11	9954524	A	C	-0.0552	0.01	3.614e-08	0.7335	rs541957871	11:9954524:C:A	-+-?	0.2	0.367
11	9954794	CAACGAGACAGAAGGTT	C	-0.054	0.0082	4.785e-11	0.721	rs139588558	11:9954794:C:CAACGAGACAGAAGGTT	----	0	0.7564
11	9955195	A	G	0.0533	0.0079	1.602e-11	0.2864	rs148781273	11:9955195:A:G	++++	0	0.8943
11	9955561	A	G	0.052	0.0079	5.296e-11	0.2805	rs11524438	11:9955561:A:G	++++	0	0.8787
11	9955896	A	G	0.0532	0.0079	1.748e-11	0.2862	rs11042554	11:9955896:A:G	++++	0	0.9108
11	9955921	C	G	0.0535	0.0081	4.093e-11	0.2864	rs7129288	11:9955921:C:G	+++?	0	0.8499
11	9956351	A	C	0.0539	0.0079	6.995e-12	0.2795	rs7130670	11:9956351:A:C	++++	0	0.6598
11	9956598	A	G	-0.0553	0.0079	1.951e-12	0.7145	rs7116452	11:9956598:G:A	----	0	0.7275
11	9958478	T	C	-0.0486	0.0074	4.587e-11	0.6276	rs11042557	11:9958478:C:T	----	10.8	0.3392
11	9959605	A	G	-0.0518	0.0081	1.362e-10	0.7063	rs4909916	11:9959605:G:A	----	0	0.7859
11	9961331	T	G	0.0535	0.008	2.65e-11	0.2799	rs11042559	11:9961331:T:G	+++-	0	0.8579
11	9963057	A	C	0.0542	0.008	1.449e-11	0.2814	rs11042561	11:9963057:A:C	+++-	0	0.8313
11	9964821	A	G	-0.0541	0.008	1.602e-11	0.7185	rs11602465	11:9964821:G:A	---+	0	0.8344
11	9968000	CT	C	-0.0552	0.0095	6.021e-09	0.6837	rs560602365	11:9968000:C:CT	---?	0	0.8116
11	9968354	A	T	-0.0461	0.008	7.175e-09	0.7029	rs10770077	11:9968354:T:A	--+-	26.6	0.2524
11	9968568	G	GAATTAGTTATTTGATCT	0.0461	0.008	8.978e-09	0.2954	rs140277070	11:9968568:G:GAATTAGTTATTTGATCT	++-+	29.5	0.235
11	9972362	C	G	0.0469	0.0079	3.37e-09	0.2983	rs10840330	11:9972362:C:G	++-+	18.9	0.2958
11	9975293	G	GT	-0.0462	0.008	8.9e-09	0.7045	rs11482152	11:9975293:GT:G	--+-	14.6	0.319
11	9980006	T	C	0.047	0.008	3.759e-09	0.2946	rs10743123	11:9980006:T:C	++-+	0	0.4105
11	9981165	A	G	-0.0456	0.0077	2.655e-09	0.702	rs4909917	11:9981165:G:A	--+-	21.3	0.2825
11	9981768	A	G	-0.0474	0.0076	5.425e-10	0.7004	rs10840333	11:9981768:G:A	--+-	9	0.3484
11	9981890	T	C	-0.0472	0.0076	6.428e-10	0.6961	rs10840334	11:9981890:C:T	--+-	17.7	0.3023
11	9982203	A	AAAT	-0.0492	0.008	6.73e-10	0.7004	rs139854573	11:9982203:AAAT:A	--+-	11.2	0.3371
11	9982516	T	TA	-0.0496	0.0079	4.167e-10	0.6984	rs78035723	11:9982516:TA:T	--+-	2.9	0.3781
11	9983737	T	C	0.0459	0.0076	1.93e-09	0.2983	rs2403226	11:9983737:T:C	++-+	13.6	0.3244
11	9984138	C	G	-0.0473	0.008	2.985e-09	0.7033	rs2403227	11:9984138:G:C	--+-	8.6	0.3501
11	9984941	C	G	-0.0473	0.008	3.682e-09	0.7046	rs10770078	11:9984941:G:C	--+-	2.2	0.3814
11	9985980	T	C	-0.0462	0.0077	1.601e-09	0.7021	rs4910086	11:9985980:C:T	--+-	18.2	0.2998
11	9987228	T	C	-0.0467	0.0077	1.287e-09	0.7033	rs4576815	11:9987228:C:T	--+-	0	0.3994
11	9987251	A	C	0.0464	0.0077	1.586e-09	0.2967	rs2403229	11:9987251:A:C	++-+	2.6	0.3796
11	9987559	A	T	-0.047	0.0079	2.996e-09	0.7022	rs12290996	11:9987559:T:A	--+-	0	0.392
11	9988006	A	C	-0.0564	0.0079	1.248e-12	0.7162	rs12421200	11:9988006:C:A	---+	0	0.7398
11	9988565	T	C	-0.0399	0.0072	2.369e-08	0.5779	rs4910087	11:9988565:C:T	--++	0	0.5051
11	9988918	CA	C	-0.0494	0.0088	1.955e-08	0.5857	rs35271700	11:9988918:C:CA	---?	0	0.4103
11	9989539	A	T	-0.0575	0.0095	1.542e-09	0.7056	rs35736532	11:9989539:T:A	---?	0	0.5604
11	9990569	A	AT	0.0572	0.0083	5.994e-12	0.2803	rs34188583	11:9990569:A:AT	+++-	0	0.7566
11	9990770	T	G	0.0584	0.0079	1.122e-13	0.2874	rs10840337	11:9990770:T:G	+++-	0	0.6188
11	9990994	A	T	0.0565	0.0082	6.198e-12	0.2833	rs11042571	11:9990994:A:T	+++-	0	0.7976
11	9991873	T	C	-0.0558	0.0079	1.962e-12	0.7158	rs11042573	11:9991873:C:T	---+	0	0.8312
11	9992920	T	C	-0.0558	0.0079	1.975e-12	0.7158	rs17271847	11:9992920:C:T	---+	0	0.831
11	9994521	A	G	-0.0561	0.0079	1.49e-12	0.7155	rs17356792	11:9994521:G:A	---+	0	0.8298
11	9995105	A	G	-0.056	0.0079	1.581e-12	0.7155	rs7131445	11:9995105:G:A	---+	0	0.8138
11	9995255	A	G	0.056	0.0079	1.626e-12	0.2845	rs12419923	11:9995255:A:G	+++-	0	0.8294
11	9995925	A	C	0.0559	0.0079	1.783e-12	0.2837	rs10840338	11:9995925:A:C	+++-	0	0.8601
11	9996241	T	C	-0.0483	0.0085	1.074e-08	0.5739	rs61877007	11:9996241:C:T	--++	0	0.4409
11	9996399	T	C	-0.0556	0.009	5.211e-10	0.7019	rs112238473	11:9996399:C:T	---+	0	0.8101
11	9998822	C	G	0.057	0.0082	3.869e-12	0.2836	rs11042578	11:9998822:C:G	+++-	0	0.7681
11	10000117	A	G	0.0554	0.0079	2.907e-12	0.2823	rs11042579	11:10000117:A:G	+++-	0	0.6875
11	10000210	C	G	0.0559	0.0082	9.839e-12	0.2825	rs11042580	11:10000210:C:G	++++	0	0.7013
11	10001378	A	T	-0.0547	0.0093	4.384e-09	0.7036	rs11603440	11:10001378:T:A	---+	0	0.675
11	10008505	A	G	0.0557	0.0079	2.294e-12	0.2828	rs12420950	11:10008505:A:G	+++?	0	0.4209
11	10031413	CCAA	C	-0.058	0.0082	1.769e-12	0.7186	rs146341470	11:10031413:C:CCAA	---?	0	0.4423
11	10032710	A	G	0.057	0.0079	6.472e-13	0.2845	rs12364676	11:10032710:A:G	+++?	0	0.589
11	10033265	A	G	0.0432	0.007	7.846e-10	0.5401	rs6483883	11:10033265:A:G	+++-	0	0.6258
11	10037003	A	G	0.0413	0.007	4.054e-09	0.5352	rs2403268	11:10037003:A:G	+++-	0	0.4072
11	10045599	T	C	-0.058	0.0079	2.714e-13	0.715	rs78169797	11:10045599:C:T	---?	0	0.5531
11	10046945	T	C	0.0574	0.0079	4.392e-13	0.2842	rs11042593	11:10046945:T:C	+++?	0	0.4363
11	10049337	T	C	0.0574	0.0079	4.646e-13	0.2834	rs79371669	11:10049337:T:C	+++?	0	0.4295
11	10050157	A	T	0.0575	0.0082	2.526e-12	0.2846	rs10840344	11:10050157:A:T	+++?	0	0.4695
11	10053412	A	C	0.0577	0.0079	3.275e-13	0.2841	rs7938502	11:10053412:A:C	+++?	0	0.5582
11	10053604	T	C	-0.0577	0.0079	3.429e-13	0.7154	rs61877048	11:10053604:C:T	---?	0	0.4507
11	10053860	A	C	-0.0577	0.0079	3.281e-13	0.7156	rs61877049	11:10053860:C:A	---?	0	0.5593
11	10056496	A	G	0.0439	0.007	4.258e-10	0.5422	rs7128698	11:10056496:A:G	+++-	0	0.7182
11	10058013	A	G	0.0577	0.0079	3.574e-13	0.284	rs7928959	11:10058013:A:G	+++?	0	0.5732
11	10060357	C	G	-0.0581	0.0082	1.625e-12	0.7159	rs7123820	11:10060357:G:C	---?	0	0.482
11	10061423	T	C	-0.0576	0.0079	3.909e-13	0.7156	rs7938647	11:10061423:C:T	---?	0	0.5562
11	10062733	A	G	0.0587	0.008	2.039e-13	0.2795	rs11042595	11:10062733:A:G	+++?	0	0.654
11	10062999	A	G	0.0414	0.0069	2.37e-09	0.4973	rs10840346	11:10062999:A:G	++++	0	0.5034
11	10063345	T	TGATGATACTCTATACGTAGCAGAAACTACAGTA	0.0595	0.0084	1.57e-12	0.2719	rs145472290	11:10063345:T:TGATGATACTCTATACGTAGCAGAAACTACAGTA	+++?	0	0.4366
11	10063530	T	TA	0.0449	0.0072	5.211e-10	0.4952	rs78719112	11:10063530:T:TA	++++	0	0.5883
11	10065129	CT	C	-0.0514	0.0084	9.074e-10	0.4514	rs34817330	11:10065129:C:CT	---+	0	0.5909
11	10065246	T	C	-0.0414	0.0069	2.446e-09	0.5039	rs2403265	11:10065246:C:T	----	0	0.5187
11	10065453	A	T	-0.0401	0.0072	2.942e-08	0.5114	rs2403264	11:10065453:T:A	-++-	26.5	0.2529
11	10066718	CT	C	-0.0562	0.0086	5.249e-11	0.4546	rs59755660	11:10066718:C:CT	---?	0	0.4827
11	10066878	C	G	0.0461	0.0072	1.669e-10	0.5373	rs11042598	11:10066878:C:G	+++-	0	0.5927
11	10067027	A	T	-0.044	0.0072	1.117e-09	0.5011	rs12360854	11:10067027:T:A	----	0	0.5314
11	10067262	C	G	0.0461	0.0072	1.53e-10	0.4665	rs7122422	11:10067262:C:G	+++-	0	0.5978
11	10067986	A	G	0.0386	0.007	2.929e-08	0.4906	rs7126376	11:10067986:A:G	+-++	40.3	0.1699
11	10068413	T	C	-0.0483	0.0083	7.031e-09	0.5073	rs10770082	11:10068413:C:T	----	0	0.4818
11	10068426	CA	C	0.0498	0.0089	2.2e-08	0.4171	rs575252126	11:10068426:CA:C	+-+?	19.5	0.2886
11	10068503	A	G	-0.0419	0.007	1.723e-09	0.5008	rs10770083	11:10068503:G:A	----	0	0.4962
11	10070833	A	C	-0.0462	0.0071	5.63e-11	0.5317	rs9645625	11:10070833:C:A	---+	0	0.7665
11	10071810	T	C	-0.0446	0.007	1.972e-10	0.5315	rs7107021	11:10071810:C:T	---+	0	0.4321
11	10072618	A	G	0.0418	0.007	1.792e-09	0.4996	rs7121704	11:10072618:A:G	+++-	0	0.4256
11	10072849	C	G	0.0445	0.0072	7.328e-10	0.501	rs12288355	11:10072849:C:G	+++-	0	0.4876
11	10073705	G	GA	0.0494	0.0085	6.294e-09	0.4936	rs35584969	11:10073705:G:GA	+++?	0	0.5719
11	10075054	T	C	0.0419	0.007	1.621e-09	0.4978	rs2403230	11:10075054:T:C	+++-	0	0.4788
11	10075215	T	C	0.0419	0.007	1.698e-09	0.4978	rs4284389	11:10075215:T:C	+++-	0	0.4661
11	10076430	A	G	-0.0439	0.008	4.303e-08	0.5103	rs10840349	11:10076430:G:A	---?	24	0.2682
11	10076442	G	GT	0.0483	0.0084	8.964e-09	0.4919	rs71904271	11:10076442:G:GT	+++?	2.3	0.3592
11	10077603	A	G	-0.0578	0.0079	3.154e-13	0.7176	rs11042601	11:10077603:G:A	---?	0	0.55
11	10078040	C	G	0.044	0.0072	1.126e-09	0.4995	rs10770084	11:10078040:C:G	+++-	0	0.471
11	10078104	A	T	0.0461	0.0072	1.488e-10	0.4667	rs11042602	11:10078104:A:T	+++-	0	0.5355
11	10079434	T	C	-0.0416	0.007	2.265e-09	0.5014	rs10840353	11:10079434:C:T	---+	0	0.4061
11	10080481	A	C	0.0475	0.007	1.509e-11	0.5485	rs10770085	11:10080481:A:C	+++-	0	0.5032
11	10082065	T	C	-0.0416	0.007	2.108e-09	0.5016	rs4350354	11:10082065:C:T	---+	0	0.402
11	10082199	A	G	0.0415	0.007	2.393e-09	0.4984	rs4316505	11:10082199:A:G	+++-	4.5	0.3702
11	10083331	T	C	0.0416	0.007	2.217e-09	0.498	rs10840354	11:10083331:T:C	+++-	5.3	0.3666
11	10083950	A	G	0.0417	0.007	1.936e-09	0.4979	rs11600852	11:10083950:A:G	+++-	2.6	0.3797
11	10084804	A	G	-0.0421	0.007	1.461e-09	0.5001	rs7106491	11:10084804:G:A	---+	0	0.4281
11	10084891	A	ATT	0.0664	0.0093	8.684e-13	0.3194		11:10084891:A:ATT	+++?	16.4	0.3025
11	10084913	A	AT	0.0495	0.0084	3.786e-09	0.4916	rs60997102	11:10084913:A:AT	+++?	0	0.4317
11	10085399	C	G	-0.0553	0.0101	4.479e-08	0.7283	rs567128492	11:10085399:G:C	---?	0	0.387
11	10085401	C	G	-0.0618	0.0101	7.977e-10	0.6978	rs555934065	11:10085401:G:C	---?	0	0.9162
11	10085403	C	G	-0.059	0.01	3.523e-09	0.696	rs531093543	11:10085403:G:C	---?	0	0.5524
11	10085639	A	C	-0.042	0.007	1.464e-09	0.5001	rs7110664	11:10085639:C:A	---+	0	0.4289
11	10086187	T	C	0.0509	0.0072	1.84e-12	0.5563	rs7950140	11:10086187:T:C	+++-	0	0.4341
11	10086199	T	C	0.042	0.007	1.466e-09	0.4992	rs7950240	11:10086199:T:C	+++-	2.6	0.3795
11	10090279	T	C	0.0573	0.0079	4.671e-13	0.2827	rs12420734	11:10090279:T:C	+++?	0	0.9295
11	10090565	T	C	0.0568	0.0079	7.263e-13	0.2821	rs61878582	11:10090565:T:C	++++	0	0.9862
11	10090862	CCCA	C	-0.0817	0.0145	1.712e-08	0.6749		11:10090862:C:CCCA	-+??	0	0.629
11	10090865	A	ACCC	0.0567	0.0093	1.205e-09	0.2988		11:10090865:A:ACCC	+++?	0	0.5665
11	10090978	T	C	0.0447	0.0072	5.901e-10	0.502	rs10840357	11:10090978:T:C	+++-	0	0.5293
11	10090992	T	C	0.0447	0.0072	6.119e-10	0.502	rs10840358	11:10090992:T:C	+++-	0	0.52
11	10091024	A	C	-0.0493	0.0079	4.912e-10	0.7001	rs10840359	11:10091024:C:A	--+-	0	0.4674
11	10092138	A	G	-0.0418	0.007	1.877e-09	0.4997	rs7939146	11:10092138:G:A	---+	0	0.4422
11	10092373	T	G	-0.0559	0.0079	1.529e-12	0.7167	rs12417726	11:10092373:G:T	----	0	0.9992
11	10092899	T	C	-0.0415	0.007	2.287e-09	0.4998	rs58623593	11:10092899:C:T	---+	0	0.4124
11	10093313	C	G	-0.0451	0.0072	4.056e-10	0.4959	rs10840360	11:10093313:G:C	---+	0	0.5395
11	10093760	T	C	-0.0507	0.0076	2.987e-11	0.6934	rs7946995	11:10093760:C:T	--+-	0	0.5235
11	10094281	T	C	0.0497	0.0085	5.942e-09	0.5074	rs60518375	11:10094281:T:C	+++?	27.6	0.2515
11	10094282	T	C	-0.0497	0.0085	5.942e-09	0.4926	rs56677049	11:10094282:C:T	---?	27.6	0.2515
11	10094405	A	G	-0.049	0.007	3.375e-12	0.4435	rs7947588	11:10094405:G:A	---+	0	0.4417
11	10094437	A	AATT	0.0495	0.0084	4.024e-09	0.4934	rs72064033	11:10094437:A:AATT	+++?	0	0.3791
11	10094476	T	C	0.0419	0.007	2.096e-09	0.4984	rs7932988	11:10094476:T:C	+++?	20.5	0.2841
11	10095119	C	G	-0.0476	0.0079	2.071e-09	0.7012	rs4478985	11:10095119:G:C	-++-	32.9	0.2149
11	10095616	T	C	0.0419	0.007	1.618e-09	0.5001	rs6483964	11:10095616:T:C	+++-	0	0.4107
11	10095687	C	G	0.0521	0.0078	2.621e-11	0.3064	rs7114303	11:10095687:C:G	++-+	0	0.4737
11	10095874	A	T	-0.0443	0.0072	9.036e-10	0.4992	rs6483965	11:10095874:T:A	---+	0	0.4428
11	10096240	T	C	0.0421	0.007	1.384e-09	0.5001	rs7119000	11:10096240:T:C	+++-	0	0.4535
11	10096736	A	G	-0.0419	0.007	1.69e-09	0.4996	rs7104821	11:10096736:G:A	---+	0	0.447
11	10097016	A	T	-0.0584	0.0081	6.384e-13	0.7177	rs11042609	11:10097016:T:A	----	0	0.6495
11	10097436	A	G	-0.0429	0.0069	6.744e-10	0.4968	rs6483966	11:10097436:G:A	---+	0	0.4872
11	10098978	T	C	-0.0422	0.007	1.318e-09	0.4997	rs7106328	11:10098978:C:T	---+	0	0.4415
11	10100104	T	C	0.0517	0.0088	4.56e-09	0.7886	rs11042611	11:10100104:C:T	++++	0	0.9561
11	10101191	T	G	-0.0441	0.007	2.323e-10	0.4961	rs6483970	11:10101191:G:T	---+	0	0.5354
11	10101521	A	G	-0.0438	0.007	3.031e-10	0.4986	rs4366476	11:10101521:G:A	---+	0	0.5498
11	10101535	CTGTA	C	0.05	0.0079	2.73e-10	0.3007	rs146577878	11:10101535:CTGTA:C	++--	15.3	0.3155
11	10101923	T	C	0.0437	0.007	3.294e-10	0.5014	rs4509749	11:10101923:T:C	+++-	0	0.5517
11	10103263	T	C	0.0573	0.0089	1.022e-10	0.2936	rs113728407	11:10103263:T:C	+++-	0	0.5361
11	10103294	A	G	-0.0529	0.0081	5.19e-11	0.4454	rs7942420	11:10103294:G:A	---+	0	0.6234
11	10103954	C	G	-0.0462	0.0073	2.239e-10	0.5008	rs4466825	11:10103954:G:C	---?	0	0.6067
11	10104593	T	C	0.0572	0.0079	5.086e-13	0.2821	rs12418619	11:10104593:T:C	++++	0	0.9885
11	10106208	A	G	0.0434	0.007	4.338e-10	0.4992	rs7938891	11:10106208:A:G	++++	0	0.6969
11	10107816	G	GCAAT	0.0578	0.0082	1.927e-12	0.2811	rs148237334	11:10107816:G:GCAAT	++++	0	0.9571
11	10108009	T	C	0.0573	0.0079	3.157e-13	0.2808	rs11042615	11:10108009:T:C	+++-	0	0.5001
11	10108484	A	G	0.043	0.007	6.193e-10	0.4982	rs11042617	11:10108484:A:G	++++	0	0.6475
11	10108784	T	C	0.058	0.0079	2.661e-13	0.2829	rs11042618	11:10108784:T:C	++++	0	0.7491
11	10109727	T	C	0.0426	0.007	9.728e-10	0.4974	rs10770087	11:10109727:T:C	++++	0	0.5633
11	10111991	T	C	-0.0581	0.0079	1.844e-13	0.7179	rs12421096	11:10111991:C:T	----	0	0.7836
11	10112249	T	C	0.044	0.008	3.322e-08	0.4938	rs11042620	11:10112249:T:C	++++	3.2	0.3767
11	10113036	A	G	-0.0582	0.0079	2.033e-13	0.7168	rs12421179	11:10113036:G:A	----	0	0.7598
11	10114120	T	C	-0.0421	0.007	1.415e-09	0.4985	rs10840363	11:10114120:C:T	----	0	0.4727
11	10114280	C	G	0.0587	0.0081	4.024e-13	0.2818	rs61878587	11:10114280:C:G	++++	0	0.6218
11	10114568	CT	C	0.0612	0.0094	6.981e-11	0.2937	rs35286829	11:10114568:CT:C	+++?	0	0.5351
11	10114725	A	C	-0.0579	0.0079	2.371e-13	0.7174	rs12421931	11:10114725:C:A	----	0	0.7922
11	10114929	G	GA	0.0537	0.0091	3.975e-09	0.3856	rs34568610	11:10114929:G:GA	+++?	29.2	0.2435
11	10115298	T	C	-0.0422	0.007	1.345e-09	0.5001	rs11042621	11:10115298:C:T	----	0	0.5876
11	10115665	A	G	0.0578	0.0079	2.95e-13	0.283	rs111867671	11:10115665:A:G	++++	0	0.7625
11	10115857	T	C	0.0418	0.007	1.84e-09	0.4992	rs10840365	11:10115857:T:C	+-++	13.3	0.3262
11	10116046	A	T	-0.0509	0.0084	1.52e-09	0.5189	rs10770088	11:10116046:T:A	----	0	0.5668
11	10116049	A	T	-0.0487	0.0083	5.2e-09	0.505	rs10770089	11:10116049:T:A	----	0	0.5955
11	10116204	A	G	0.058	0.0079	2.645e-13	0.2827	rs11607682	11:10116204:A:G	++++	0	0.799
11	10116336	C	G	0.0583	0.0081	7.299e-13	0.2827	rs11607703	11:10116336:C:G	++++	0	0.6572
11	10116651	C	G	0.0478	0.0082	6.338e-09	0.4933	rs11042622	11:10116651:C:G	+++-	0	0.524
11	10116675	T	G	0.0581	0.0079	1.992e-13	0.2826	rs61878622	11:10116675:T:G	++++	0	0.7989
11	10117098	T	TA	0.0502	0.0073	7.019e-12	0.5561	rs56776534	11:10117098:T:TA	+++-	0	0.4856
11	10117179	T	C	-0.0581	0.0079	1.532e-13	0.7182	rs28731164	11:10117179:C:T	---+	14.2	0.321
11	10117334	T	G	-0.058	0.0079	2.102e-13	0.7182	rs11042623	11:10117334:G:T	---?	0	0.6374
11	10118278	A	G	0.0424	0.0069	1.073e-09	0.5033	rs11042625	11:10118278:A:G	+++-	0	0.4577
11	10118993	T	G	-0.0484	0.0077	2.597e-10	0.6999	rs4529876	11:10118993:G:T	--+-	18.5	0.2982
11	10119896	A	G	0.0417	0.007	1.983e-09	0.5006	rs7131203	11:10119896:A:G	++++	2	0.3823
11	10120020	A	AT	-0.059	0.0093	2.588e-10	0.7035	rs143976519	11:10120020:AT:A	---?	0	0.6168
11	10120267	T	C	0.0524	0.0087	2.097e-09	0.3107	rs4625455	11:10120267:T:C	++-?	18.8	0.2919
11	10121157	A	G	0.0582	0.0079	2.17e-13	0.2832	rs12418212	11:10121157:A:G	++++	0	0.796
11	10121891	T	C	-0.0431	0.007	5.685e-10	0.498	rs10770090	11:10121891:C:T	---+	0	0.5414
11	10122777	A	G	0.0417	0.007	1.932e-09	0.5005	rs10128601	11:10122777:A:G	++++	0.7	0.3885
11	10122958	A	G	-0.0551	0.0078	1.58e-12	0.7027	rs11042627	11:10122958:G:A	---?	0	0.6372
11	10125592	A	T	0.0451	0.0072	3.224e-10	0.4697	rs2403290	11:10125592:A:T	+-+-	0	0.4091
11	10125615	A	G	-0.0421	0.0069	1.352e-09	0.4974	rs4635071	11:10125615:G:A	---+	0	0.5304
11	10126097	T	TG	0.0489	0.0072	8.372e-12	0.478	rs57428150	11:10126097:T:TG	+++-	0	0.7574
11	10126324	T	TA	0.058	0.0082	1.77e-12	0.2824	rs138994665	11:10126324:T:TA	+++?	0	0.4668
11	10127309	T	C	0.0495	0.007	2.102e-12	0.5586	rs7102016	11:10127309:T:C	+++-	0	0.5393
11	10130363	A	G	0.0445	0.0079	1.565e-08	0.2831	rs10743129	11:10130363:A:G	++-+	2.9	0.3782
11	10132712	A	C	-0.0485	0.0077	2.614e-10	0.7001	rs7938788	11:10132712:C:A	--+-	0	0.4991
11	10134390	A	AAAAT	0.0588	0.0082	7.089e-13	0.2806	rs149937138	11:10134390:A:AAAAT	+++?	0	0.4328
11	10134794	A	G	-0.0422	0.007	1.288e-09	0.4963	rs7125593	11:10134794:G:A	---+	0	0.411
11	10135086	T	C	-0.0591	0.0079	5.658e-14	0.7181	rs11042632	11:10135086:C:T	---+	0	0.4022
11	10135346	A	T	-0.0801	0.0147	4.748e-08	0.6887		11:10135346:T:A	--??	26.1	0.2446
11	10136428	T	C	0.0424	0.007	1.069e-09	0.5031	rs10840369	11:10136428:T:C	+++-	0	0.4129
11	10136860	T	C	-0.0593	0.0079	5.412e-14	0.7181	rs12417184	11:10136860:C:T	---+	10.9	0.3385
11	10137509	T	C	-0.043	0.0071	1.08e-09	0.4976	rs7111072	11:10137509:C:T	---+	0	0.4484
11	10138299	A	G	0.0498	0.0077	7.854e-11	0.3006	rs1372807	11:10138299:A:G	++--	8.3	0.3518
11	10140459	A	AC	-0.0465	0.0084	3.182e-08	0.5087	rs79423726	11:10140459:AC:A	--+?	56.6	0.09996
11	10140797	T	C	-0.0492	0.007	2.932e-12	0.4425	rs7924499	11:10140797:C:T	---+	0	0.4775
11	10143113	A	G	-0.0429	0.007	1.109e-09	0.4931	rs7110312	11:10143113:G:A	---+	0	0.5076
11	10144825	C	G	0.0598	0.0082	3.508e-13	0.2834	rs7950447	11:10144825:C:G	+++?	0	0.4045
11	10146469	T	C	-0.0591	0.0079	9.667e-14	0.7159	rs61878636	11:10146469:C:T	---?	0	0.5601
11	10146884	C	G	-0.0442	0.0072	1.001e-09	0.4978	rs11042638	11:10146884:G:C	----	8.1	0.3526
11	10147968	T	C	0.0523	0.0086	1.229e-09	0.7836	rs12363292	11:10147968:C:T	++++	0	0.9752
11	10150212	T	C	0.0421	0.007	2.294e-09	0.503	rs10734652	11:10150212:T:C	+++-	0	0.4076
11	10150894	G	GC	-0.046	0.0072	1.988e-10	0.4951	rs11381042	11:10150894:GC:G	---+	0	0.5406
11	10151922	A	C	-0.0597	0.0089	1.966e-11	0.7062	rs7947306	11:10151922:C:A	---?	13.7	0.3138
11	10153996	T	C	-0.0501	0.0084	2.647e-09	0.5035	rs10770091	11:10153996:C:T	---+	0	0.5063
11	10154095	C	G	0.0557	0.0074	5.123e-14	0.4518	rs10770092	11:10154095:C:G	+++?	0	0.5086
11	10154234	A	G	-0.0536	0.0074	4.036e-13	0.5154	rs10770093	11:10154234:G:A	---?	0	0.5314
11	10154460	C	G	-0.0581	0.0081	8.785e-13	0.7129	rs11042641	11:10154460:G:C	---+	26.9	0.2503
11	10154970	T	C	0.0585	0.0081	6.954e-13	0.2836	rs113558799	11:10154970:T:C	+++-	0	0.4049
11	10155031	A	G	-0.0685	0.0114	1.845e-09	0.7691	rs56104571	11:10155031:G:A	---?	0	0.6431
11	10155037	T	C	-0.0682	0.0114	2.184e-09	0.7688	rs56271002	11:10155037:C:T	---?	0	0.6667
11	10155676	A	G	-0.0501	0.0078	1.633e-10	0.6971	rs7931804	11:10155676:G:A	---?	0	0.7375
11	10156462	T	C	0.0596	0.0079	5.754e-14	0.2831	rs12362938	11:10156462:T:C	+++?	0	0.5256
11	10159883	T	C	-0.0531	0.007	4.226e-14	0.4598	rs4323860	11:10159883:C:T	---+	19.3	0.2936
11	10161194	A	G	-0.0597	0.0079	3.014e-14	0.7189	rs11600251	11:10161194:G:A	---+	1.5	0.3849
11	10161804	C	G	-0.0602	0.0081	1.339e-13	0.7185	rs11606561	11:10161804:G:C	---+	20.5	0.2871
11	10163008	T	C	-0.059	0.0079	1.081e-13	0.7162	rs7123453	11:10163008:C:T	---?	0	0.6205
11	10163206	T	G	-0.0531	0.007	4.108e-14	0.4596	rs7123728	11:10163206:G:T	---+	18.7	0.297
11	10165419	T	C	0.0587	0.0079	8.013e-14	0.2812	rs11600489	11:10165419:T:C	+++-	0	0.4576
11	10165514	T	C	-0.0551	0.007	5.177e-15	0.4682	rs11603118	11:10165514:C:T	---+	0	0.4347
11	10168549	T	C	-0.0515	0.0087	3.295e-09	0.2254	rs12365745	11:10168549:T:C	---+	0	0.9178
11	10170047	A	AT	-0.0588	0.0089	4.161e-11	0.6491	rs149221267	11:10170047:AT:A	---+	24.3	0.2657
11	10171392	T	C	0.0589	0.0079	6.676e-14	0.2814	rs7938491	11:10171392:T:C	+++-	0	0.4611
11	10173922	A	AC	-0.056	0.0072	8.858e-15	0.4695	rs549278687	11:10173922:AC:A	---+	0	0.4526
11	10176813	T	G	0.0542	0.007	1.334e-14	0.5356	rs4267063	11:10176813:T:G	+++-	6	0.3628
11	10176951	T	TA	-0.0567	0.0073	6.203e-15	0.4677		11:10176951:TA:T	---?	0	0.8364
11	10177581	A	G	0.0593	0.0079	4.341e-14	0.2811	rs113469689	11:10177581:A:G	+++-	2.4	0.3804
11	10178135	T	C	-0.0532	0.007	3.427e-14	0.46	rs2083717	11:10178135:C:T	---+	21	0.2841
11	10178359	C	G	-0.052	0.0074	1.509e-12	0.4401	rs10770096	11:10178359:G:C	---?	0	0.6249
11	10178845	T	C	-0.0504	0.007	8.684e-13	0.4399	rs7928170	11:10178845:C:T	---+	0	0.4991
11	10181127	T	C	0.0588	0.0079	7.305e-14	0.2808	rs56853694	11:10181127:T:C	+++-	0	0.4603
11	10183300	A	G	-0.0509	0.0086	2.987e-09	0.2632	rs10770097	11:10183300:A:G	----	0	0.6549
11	10183859	C	G	0.0593	0.0081	3.011e-13	0.2813	rs17359113	11:10183859:C:G	+++-	18.8	0.2962
11	10185365	T	C	-0.058	0.0079	1.536e-13	0.718	rs12360783	11:10185365:C:T	---+	0	0.4952
11	10187375	A	G	-0.0592	0.008	1.088e-13	0.7196		11:10187375:G:A	---?	0	0.3841
11	10188302	C	G	-0.0534	0.0072	1.241e-13	0.4607	rs4482025	11:10188302:G:C	---+	24.1	0.2668
11	10192366	T	TC	-0.0692	0.0109	2.067e-10	0.7107		11:10192366:TC:T	-+??	0	0.5743
11	10194694	A	G	-0.052	0.007	1.364e-13	0.4626	rs11602090	11:10194694:G:A	---+	35	0.2022
11	10195307	T	C	-0.059	0.0082	5.289e-13	0.7189	rs7924875	11:10195307:C:T	---+	0.2	0.3908
11	10200533	T	C	-0.0589	0.0086	5.872e-12	0.5071	rs56216311	11:10200533:C:T	---+	18.9	0.2957
11	10201185	T	C	-0.0578	0.0079	2.211e-13	0.7177	rs7935934	11:10201185:C:T	---+	0	0.4807
11	10201245	A	G	0.0578	0.0079	2.211e-13	0.2823	rs7945980	11:10201245:A:G	+++-	0	0.4807
11	10203023	T	C	0.0519	0.0069	6.983e-14	0.5386	rs7479039	11:10203023:T:C	+++-	27.6	0.2466
11	10207402	C	G	0.0594	0.008	1.508e-13	0.2826	rs4281477	11:10207402:C:G	+++-	1.4	0.3849
11	10208300	T	C	-0.0579	0.0079	2.155e-13	0.717	rs34683105	11:10208300:C:T	---+	0	0.5065
11	10209168	T	C	-0.0579	0.0079	1.702e-13	0.7174	rs4910095	11:10209168:C:T	---+	0	0.5171
11	10213066	A	G	-0.0578	0.0079	1.847e-13	0.7174	rs2403292	11:10213066:G:A	---+	0	0.5274
11	10215598	T	C	-0.0544	0.0073	1.214e-13	0.4044	rs4910097	11:10215598:T:C	---+	0	0.6329
11	10218286	T	C	0.0579	0.0079	2.228e-13	0.2841	rs4910098	11:10218286:T:C	+++?	0	0.6473
11	10228847	A	G	-0.0614	0.0089	4.08e-12	0.6955	rs1867135	11:10228847:A:G	---?	0	0.488
11	10229851	A	G	-0.051	0.0069	1.733e-13	0.4627	rs7938543	11:10229851:A:G	---+	23.3	0.2712
11	10230857	T	TG	0.0512	0.0088	6.155e-09	0.4755	rs56082046	11:10230857:TG:T	+++?	0	0.8879
11	10232499	T	G	0.0592	0.0079	5.057e-14	0.2887	rs10840375	11:10232499:G:T	+++-	0	0.5189
11	10236478	A	G	-0.0639	0.007	7.561e-20	0.512	rs7937758	11:10236478:A:G	---+	0	0.4983
11	10237215	CAACA	C	0.0614	0.0097	2.271e-10	0.5572		11:10237215:C:CAACA	++?-	29.7	0.2411
11	10238173	T	G	-0.0551	0.0071	1.193e-14	0.5782	rs10160763	11:10238173:T:G	---+	0	0.844
11	10238386	T	C	0.0591	0.0079	5.249e-14	0.289		11:10238386:C:T	+++-	0	0.5505
11	10238423	A	G	-0.066	0.0073	1.234e-19	0.5134	rs10770100	11:10238423:A:G	---+	0	0.4982
11	10238430	A	T	-0.0528	0.0073	5.345e-13	0.442	rs10770101	11:10238430:A:T	---+	18	0.301
11	10238431	A	T	-0.0663	0.0073	8.801e-20	0.5095	rs10770102	11:10238431:A:T	---+	0	0.4789
11	10238974	A	G	0.0579	0.0071	2.959e-16	0.4701	rs1822293	11:10238974:G:A	+++-	0	0.7696
11	10239305	T	C	-0.0606	0.0071	1.392e-17	0.5347	rs2403291	11:10239305:T:C	---+	0	0.8215
11	10239458	T	C	-0.0632	0.0073	4.385e-18	0.5332	rs1988725	11:10239458:T:C	---+	0	0.7617
11	10239486	A	G	-0.0484	0.007	5.547e-12	0.4753	rs1115454	11:10239486:A:G	---+	0	0.3984
11	10239723	A	C	0.0608	0.0071	1.291e-17	0.4683	rs1988724	11:10239723:C:A	+++?	0	0.9434
11	10239996	T	G	-0.0605	0.0071	1.589e-17	0.5347	rs1837978	11:10239996:T:G	---+	0	0.8197
11	10240499	A	G	0.0595	0.0079	3.647e-14	0.2882	rs7948215	11:10240499:G:A	+++-	0	0.5292
11	10241871	A	G	-0.0434	0.0072	1.854e-09	0.6037	rs7115142	11:10241871:A:G	---+	0	0.5222
11	10242200	C	G	0.0604	0.0073	9.532e-17	0.4753	rs1372811	11:10242200:G:C	+++-	0	0.7126
11	10242853	T	C	0.0606	0.0071	1.45e-17	0.4649	rs4910100	11:10242853:C:T	+++-	0	0.8223
11	10242979	T	C	-0.0606	0.0071	1.45e-17	0.5351	rs4910101	11:10242979:T:C	---+	0	0.8223
11	10243053	T	C	0.0573	0.0071	5.945e-16	0.4737	rs4910102	11:10243053:C:T	+++-	0	0.632
11	10243427	C	G	0.0632	0.0073	4.515e-18	0.4662	rs1114426	11:10243427:G:C	+++-	0	0.8116
11	10244105	C	G	-0.0665	0.0072	2.35e-20	0.5229	rs1372809	11:10244105:G:C	---+	0	0.4579
11	10244678	T	C	0.0572	0.0078	2.106e-13	0.2901	rs1822292	11:10244678:T:C	+++-	0	0.5002
11	10244803	C	G	-0.0596	0.0081	1.586e-13	0.7168	rs1372808	11:10244803:G:C	---+	5.3	0.3666
11	10245055	A	G	0.0585	0.0079	1.151e-13	0.283	rs1822291	11:10245055:A:G	+++-	0	0.512
11	10245324	T	C	-0.0586	0.0079	1.048e-13	0.7168	rs4519084	11:10245324:C:T	---+	0	0.5074
11	10245422	A	G	0.0586	0.0079	1.043e-13	0.2832	rs4385889	11:10245422:A:G	+++-	0	0.5084
11	10245691	T	C	0.0634	0.007	1.346e-19	0.4786	rs4258371	11:10245691:T:C	+++-	0	0.5244
11	10246243	T	C	-0.0635	0.007	1.234e-19	0.5211	rs4910104	11:10246243:C:T	---+	0	0.4865
11	10246855	T	C	-0.049	0.0071	7.484e-12	0.4244	rs7106998	11:10246855:T:C	---+	0	0.5837
11	10247283	A	C	0.0521	0.0069	5.542e-14	0.5385	rs716803	11:10247283:A:C	+++-	23.2	0.2719
11	10247295	T	C	0.0609	0.007	2.646e-18	0.4837	rs716804	11:10247295:T:C	+++-	0	0.4992
11	10247742	T	C	-0.0583	0.0079	1.291e-13	0.7168	rs2197171	11:10247742:C:T	---+	0	0.5371
11	10247799	A	G	-0.0635	0.007	1.157e-19	0.5211	rs2197170	11:10247799:G:A	---+	0	0.5635
11	10247896	C	G	0.063	0.0072	1.483e-18	0.4841	rs2218305	11:10247896:C:G	+++-	0	0.5056
11	10248692	A	G	-0.0656	0.0072	7.58e-20	0.5211	rs11042675	11:10248692:G:A	---+	0	0.4859
11	10248716	A	G	0.0656	0.0072	7.58e-20	0.4789	rs11042676	11:10248716:A:G	+++-	0	0.4859
11	10248962	A	G	0.0656	0.0072	7.58e-20	0.4789	rs112735877	11:10248962:A:G	+++-	0	0.4859
11	10249595	C	G	-0.0535	0.0072	1.152e-13	0.4624	rs10840376	11:10249595:G:C	---+	13.9	0.3226
11	10249904	T	C	-0.0651	0.0072	1.437e-19	0.5211	rs4534577	11:10249904:C:T	---+	0	0.5219
11	10250156	T	G	-0.0591	0.0079	6.735e-14	0.7173	rs150836543	11:10250156:G:T	---+	0	0.435
11	10250410	T	C	0.0633	0.0072	1.093e-18	0.4834	rs142445677	11:10250410:T:C	+++-	0	0.5258
11	10250676	A	G	0.0598	0.0081	1.261e-13	0.2823	rs186677602	11:10250676:A:G	+++-	7.1	0.3578
11	10250699	A	T	-0.0657	0.0072	6.734e-20	0.5209	rs151335191	11:10250699:T:A	---+	0	0.4857
11	10250779	A	G	-0.0609	0.0097	3.203e-10	0.4453	rs140619340	11:10250779:G:A	--?+	25.7	0.2605
11	10250793	C	G	0.0597	0.0081	1.386e-13	0.2819	rs147713198	11:10250793:C:G	+++-	7.6	0.355
11	10251196	C	G	-0.0599	0.0081	1.739e-13	0.7159	rs144888103	11:10251196:G:C	----	0	0.5628
11	10251553	A	G	0.0602	0.0081	9.145e-14	0.2825	rs376458362	11:10251553:A:G	+++-	17	0.306
11	10251800	A	T	-0.0656	0.0072	7.217e-20	0.5205	rs4550215	11:10251800:T:A	---+	0	0.4557
11	10252442	T	C	-0.0656	0.0072	6.909e-20	0.5207	rs11042679	11:10252442:C:T	---+	0	0.4468
11	10252571	T	G	0.0547	0.0084	6.241e-11	0.7316	rs12789941	11:10252571:G:T	++++	0	0.5642
11	10252824	T	C	0.0637	0.007	9.125e-20	0.479	rs4553358	11:10252824:T:C	+++-	0	0.4543
11	10252939	T	C	-0.0637	0.007	8.948e-20	0.521	rs11042682	11:10252939:C:T	---+	0	0.4529
11	10253183	T	C	-0.0612	0.007	1.782e-18	0.5167	rs111836618	11:10253183:C:T	---+	0	0.4788
11	10253512	C	G	0.0601	0.008	7.667e-14	0.2826	rs4271380	11:10253512:C:G	+++-	9.5	0.3456
11	10253786	A	G	-0.0537	0.0073	2.53e-13	0.4074	rs2083716	11:10253786:A:G	---+	0	0.5948
11	10253796	A	G	-0.0518	0.007	1.563e-13	0.4555	rs2083715	11:10253796:G:A	---+	20.8	0.285
11	10254004	A	G	-0.0631	0.007	1.975e-19	0.5151	rs2083714	11:10254004:G:A	---+	0	0.5117
11	10254371	T	C	0.0604	0.007	5.032e-18	0.49	rs4430500	11:10254371:T:C	+++-	0	0.4596
11	10254557	T	C	-0.0629	0.007	2.732e-19	0.5147	rs4612801	11:10254557:C:T	---+	0	0.5005
11	10255108	A	C	0.0677	0.0085	1.862e-15	0.4569	rs7122026	11:10255108:A:C	+++-	0	0.5025
11	10255110	A	C	0.0637	0.0095	2.459e-11	0.2815	rs35246982	11:10255110:A:C	+++-	43.4	0.1512
11	10255112	A	C	0.0629	0.0095	4.347e-11	0.2809	rs35380986	11:10255112:A:C	+++-	33.5	0.211
11	10255159	CA	C	-0.0676	0.0086	3.332e-15	0.5092	rs35039499	11:10255159:C:CA	---?	0	0.9762
11	10255403	A	G	-0.0485	0.007	5.717e-12	0.4338	rs4910107	11:10255403:G:A	---+	0	0.6696
11	10255966	A	G	0.0604	0.007	4.812e-18	0.4899	rs4909923	11:10255966:A:G	+++-	0	0.4607
11	10256630	C	G	-0.0588	0.008	2.886e-13	0.7105	rs10840377	11:10256630:G:C	---+	23.7	0.2691
11	10256941	A	G	-0.0519	0.0069	7.152e-14	0.4549	rs56063978	11:10256941:G:A	---+	18.4	0.2985
11	10257035	T	C	0.0605	0.007	4.479e-18	0.49	rs11607447	11:10257035:T:C	+++-	0	0.4586
11	10257201	A	G	0.0605	0.007	4.322e-18	0.4899	rs12281432	11:10257201:A:G	+++-	0	0.4618
11	10257316	T	C	-0.0576	0.0078	1.147e-13	0.7106	rs12362060	11:10257316:C:T	---+	0	0.4445
11	10257870	A	T	-0.0587	0.0081	3.531e-13	0.7108	rs11042683	11:10257870:T:A	---+	14.4	0.3202
11	10258160	CT	C	0.065	0.0072	1.506e-19	0.4854	rs36114863	11:10258160:CT:C	+++-	0	0.4569
11	10259286	T	G	0.0493	0.007	2.436e-12	0.5605	rs4910108	11:10259286:T:G	+++-	0	0.5948
11	10259378	A	G	0.0632	0.007	1.672e-19	0.4802	rs4910109	11:10259378:A:G	+++-	0	0.4556
11	10259832	T	G	0.0635	0.007	1.21e-19	0.4792	rs7116590	11:10259832:T:G	+++-	0	0.4448
11	10259834	A	C	0.0635	0.007	1.21e-19	0.4792	rs7117478	11:10259834:A:C	+++-	0	0.4448
11	10260567	A	T	0.0651	0.0084	1.066e-14	0.4301	rs4910110	11:10260567:A:T	+++-	0	0.8034
11	10260736	T	G	-0.0651	0.0084	1.046e-14	0.5699	rs4910111	11:10260736:G:T	---+	0	0.8014
11	10260966	A	G	-0.0643	0.0085	3.624e-14	0.5698	rs7110151	11:10260966:G:A	---+	0	0.8213
11	10261107	A	AC	0.0655	0.0084	8.545e-15	0.4111		11:10261107:A:AC	+++?	0	0.7441
11	10261109	A	ATCC	0.0655	0.0084	8.545e-15	0.4111	rs566015829	11:10261109:A:ATCC	+++?	0	0.7441
11	10261114	G	GCT	0.0649	0.0084	1.409e-14	0.4093	rs577421104	11:10261114:G:GCT	+++-	0	0.7466
11	10261118	A	T	0.0653	0.0084	1.067e-14	0.4102	rs532688763	11:10261118:A:T	+++?	0	0.8166
11	10261269	A	G	0.0621	0.0073	1.55e-17	0.4423	rs7124401	11:10261269:A:G	+++-	0	0.8192
11	10261318	T	C	-0.0591	0.0078	2.612e-14	0.7117	rs55796222	11:10261318:C:T	---+	0	0.4455
11	10262206	A	G	0.0522	0.0069	4.812e-14	0.5392	rs12290748	11:10262206:A:G	+++-	20.2	0.2885
11	10262302	T	G	-0.0588	0.0079	7.282e-14	0.7168	rs12420122	11:10262302:G:T	---+	0	0.4725
11	10262551	T	C	-0.0634	0.007	1.294e-19	0.5205	rs11042685	11:10262551:C:T	---+	0	0.4482
11	10263225	T	C	0.0522	0.0069	5.194e-14	0.5392	rs12279861	11:10263225:T:C	+++-	20.5	0.2872
11	10263554	T	C	0.0522	0.0069	5.256e-14	0.5392	rs55933041	11:10263554:T:C	+++-	19.7	0.2916
11	10264122	A	G	-0.0423	0.0074	1.257e-08	0.663	rs11042686	11:10264122:G:A	---+	0	0.7707
11	10265036	A	G	0.0525	0.0069	3.63e-14	0.5389	rs11042687	11:10265036:A:G	+++-	16.2	0.3106
11	10265073	A	C	-0.0636	0.007	1.108e-19	0.5206	rs11827024	11:10265073:C:A	---+	0	0.4453
11	10265478	T	C	-0.0424	0.0074	1.167e-08	0.663	rs7952229	11:10265478:C:T	---+	0	0.7574
11	10266826	A	C	0.0588	0.0079	1.286e-13	0.2855	rs10770103	11:10266826:A:C	+++?	0	0.5357
11	10266856	T	C	0.0525	0.0069	3.604e-14	0.5389	rs10743131	11:10266856:T:C	+++-	16.3	0.3098
11	10267618	T	C	-0.0426	0.0074	1.012e-08	0.6629	rs11042689	11:10267618:C:T	---+	0	0.7547
11	10267891	T	C	0.0425	0.0074	1.066e-08	0.3371	rs61889798	11:10267891:T:C	+++-	0	0.7638
11	10268550	A	C	0.0421	0.0074	1.455e-08	0.3366	rs12418690	11:10268550:A:C	+++-	0	0.7601
11	10269375	A	T	-0.0532	0.0072	1.455e-13	0.4611	rs4910115	11:10269375:T:A	---+	16.3	0.3098
11	10270782	CA	C	-0.0429	0.0078	3.142e-08	0.6632	rs144334000	11:10270782:C:CA	---?	0	0.8651
11	10270889	A	G	0.0424	0.0074	1.16e-08	0.337	rs7933018	11:10270889:A:G	+++-	0	0.7584
11	10271841	T	C	0.0473	0.007	1.882e-11	0.5611	rs10770104	11:10271841:T:C	+++-	0	0.682
11	10274289	G	GGAGCTTGCAGC	0.0535	0.0072	1.116e-13	0.5374	rs147205816	11:10274289:G:GGAGCTTGCAGC	+++-	15.7	0.3132
11	10274382	CA	C	-0.0508	0.0088	8.373e-09	0.5839	rs147297840	11:10274382:C:CA	---?	0	0.699
11	10276378	A	G	0.0592	0.009	3.837e-11	0.2985	rs55788918	11:10276378:A:G	+++?	0	0.5469
11	10277058	C	G	0.0468	0.0073	1.526e-10	0.4067	rs10770105	11:10277058:C:G	+++-	0	0.4958
11	10278460	A	G	0.042	0.0074	1.531e-08	0.3369	rs10840379	11:10278460:A:G	+++-	0	0.749
11	10278772	C	G	-0.05	0.0073	8.451e-12	0.4351	rs1442738	11:10278772:G:C	---+	0	0.6475
11	10279712	T	C	-0.0486	0.007	5.515e-12	0.4353	rs7115944	11:10279712:C:T	---+	0	0.6436
11	10281967	CA	C	0.0599	0.0081	1.667e-13	0.2846	rs140992739	11:10281967:CA:C	+++?	0	0.3855
11	10282034	T	C	0.0421	0.0074	1.441e-08	0.3374	rs11607621	11:10282034:T:C	+++-	0	0.7394
11	10282091	C	G	-0.0532	0.0076	2.739e-12	0.4079	rs6484141	11:10282091:G:C	---+	0	0.5475
11	10283978	A	G	0.0505	0.0069	3.177e-13	0.5369	rs726102	11:10283978:A:G	+++-	18.8	0.2963
11	10284299	T	C	-0.0414	0.0074	2.406e-08	0.6614	rs16907615	11:10284299:C:T	---+	0	0.7281
11	10284762	A	C	0.0528	0.0069	2.953e-14	0.5314	rs7118500	11:10284762:A:C	+++-	0	0.4341
11	10286199	T	G	-0.0518	0.0069	8.142e-14	0.4601	rs2044144	11:10286199:G:T	---+	20.6	0.2862
11	10286758	A	G	-0.0515	0.0069	1.035e-13	0.4599	rs2044143	11:10286758:G:A	---+	24	0.2673
11	10287057	T	G	0.0601	0.0092	7.689e-11	0.3	rs4307713	11:10287057:T:G	+++?	0	0.3916
11	10287310	A	G	-0.0517	0.0069	9.104e-14	0.4601	rs7116147	11:10287310:G:A	---+	20.8	0.2855
11	10287404	T	TTG	0.0542	0.0084	9.348e-11	0.5319	rs10616720	11:10287404:T:TTG	+++?	45.1	0.162
11	10287497	T	C	0.049	0.0071	5.067e-12	0.4023	rs2920147	11:10287497:T:C	+++-	0	0.4809
11	10287988	A	G	0.0515	0.0069	1.099e-13	0.5401	rs11042702	11:10287988:A:G	+++-	19.7	0.2913
11	10288235	A	G	0.0516	0.0069	1.026e-13	0.5396	rs11042703	11:10288235:A:G	+++-	23.4	0.2708
11	10289030	A	G	0.0521	0.0069	5.452e-14	0.5396	rs12419593	11:10289030:A:G	+++-	11.9	0.3331
11	10289130	A	C	0.0539	0.007	1.131e-14	0.5334	rs35737881	11:10289130:A:C	+++?	0	0.7848
11	10290923	T	C	0.0503	0.0069	4.047e-13	0.5374	rs4597056	11:10290923:T:C	+++-	17.9	0.3011
11	10292477	C	G	-0.0514	0.0072	9.987e-13	0.4642	rs11042712	11:10292477:G:C	---+	15	0.3172
11	10294072	T	C	-0.0527	0.0069	3.215e-14	0.4682	rs34051776	11:10294072:C:T	---+	0	0.4199
11	10294237	C	G	0.0534	0.0072	1.321e-13	0.5313	rs36167833	11:10294237:C:G	+++-	0	0.4199
11	10294293	T	C	0.0526	0.0069	3.548e-14	0.5315	rs36170347	11:10294293:T:C	+++-	0	0.4199
11	10294313	A	AAAT	-0.0474	0.0084	1.901e-08	0.585	rs140871661	11:10294313:AAAT:A	---+	0	0.4543
11	10294338	T	C	0.0519	0.0072	6.547e-13	0.5269	rs34692066	11:10294338:T:C	+++-	0	0.4202
11	10294384	C	G	-0.0535	0.0072	1.168e-13	0.4687	rs34739790	11:10294384:G:C	---+	0	0.4252
11	10294393	A	G	-0.0525	0.0069	4.229e-14	0.4684	rs34087225	11:10294393:G:A	---+	0	0.4263
11	10294486	A	G	-0.0466	0.007	3.617e-11	0.4354	rs10840380	11:10294486:G:A	---+	0	0.712
11	10294573	T	C	0.0533	0.0069	1.73e-14	0.532	rs7107951	11:10294573:T:C	+++-	0	0.4252
11	10294594	T	G	0.0532	0.0069	1.798e-14	0.532	rs7107040	11:10294594:T:G	+++-	0	0.4242
11	10294618	G	GAAAA	0.0571	0.0084	1.007e-11	0.529	rs60141937	11:10294618:G:GAAAA	+++?	0	0.5888
11	10294772	A	G	0.0505	0.0069	3.354e-13	0.5376	rs7107290	11:10294772:A:G	+++-	19.9	0.2901
11	10294840	C	G	-0.052	0.0072	6.473e-13	0.4697	rs7108358	11:10294840:G:C	---+	13.2	0.3266
11	10294887	T	G	0.0511	0.007	2.094e-13	0.5307	rs7107399	11:10294887:T:G	+++-	13	0.3277
11	10294902	C	G	0.052	0.0072	6.532e-13	0.5305	rs7110652	11:10294902:C:G	+++-	13.1	0.3268
11	10295103	T	C	-0.0506	0.0069	2.856e-13	0.4626	rs6484147	11:10295103:C:T	---+	20.1	0.289
11	10295144	T	C	-0.0528	0.0069	2.939e-14	0.4682	rs6484148	11:10295144:C:T	---+	0	0.4189
11	10295467	T	C	-0.0528	0.0069	2.939e-14	0.4682	rs7952105	11:10295467:C:T	---+	0	0.4189
11	10295651	T	G	-0.0517	0.007	1.137e-13	0.4694	rs11042714	11:10295651:G:T	---+	12.5	0.3303
11	10296096	A	G	-0.0518	0.007	1.126e-13	0.4605	rs9735682	11:10296096:G:A	---?	0	0.4954
11	10296297	CAA	C	-0.0524	0.0088	2.391e-09	0.565	rs200010291	11:10296297:C:CAA	-+-?	24.3	0.2669
11	10296891	T	TA	-0.0586	0.0082	1.016e-12	0.7172		11:10296891:TA:T	---?	0	0.4329
11	10297957	A	C	-0.052	0.0069	7.08e-14	0.4629	rs10840381	11:10297957:C:A	---+	23.3	0.271
11	10298050	T	C	0.0523	0.0069	4.974e-14	0.537	rs10840382	11:10298050:T:C	+++-	20.5	0.2869
11	10298452	A	G	0.0522	0.0069	5.37e-14	0.537	rs6484152	11:10298452:A:G	+++-	18.4	0.2983
11	10300335	T	TA	0.0537	0.0086	4.05e-10	0.5308	rs35254473	11:10300335:T:TA	+++?	0	0.4591
11	10300653	A	T	0.0591	0.0107	3.017e-08	0.3124	rs55643080	11:10300653:A:T	+++?	16.2	0.3034
11	10300795	T	C	0.0409	0.0074	3.575e-08	0.3357	rs2957674	11:10300795:T:C	+-+-	0	0.6261
11	10300892	A	G	0.0576	0.0079	3.812e-13	0.2841	rs12416695	11:10300892:A:G	+++?	0	0.5992
11	10301374	T	G	0.0528	0.0071	7.566e-14	0.5387	rs11042716	11:10301374:T:G	+++?	0	0.5115
11	10301424	T	C	0.0409	0.0074	3.738e-08	0.3356	rs35598338	11:10301424:T:C	+++-	0	0.6744
11	10301704	A	AGTTTCAGATTTCAGAGT	-0.0459	0.0073	2.455e-10	0.5359	rs79942315	11:10301704:AGTTTCAGATTTCAGAGT:A	---+	0	0.7015
11	10302016	T	C	0.0519	0.007	1.538e-13	0.5363	rs10500724	11:10302016:T:C	+++-	16.4	0.3095
11	10302921	T	C	0.0574	0.0079	4.957e-13	0.2841	rs61889838	11:10302921:T:C	+++?	0	0.5962
11	10303939	T	C	-0.0466	0.007	2.087e-11	0.5249	rs11042717	11:10303939:C:T	---+	0	0.7352
11	10304359	CCACCATCTATAGAGTCAAGGCT	C	-0.0585	0.0097	1.485e-09	0.4479	rs67832114	11:10304359:C:CCACCATCTATAGAGTCAAGGCT	--?+	22.3	0.276
11	10305095	A	T	-0.0529	0.0072	2.225e-13	0.4631	rs7947666	11:10305095:T:A	---+	12.9	0.328
11	10306028	T	C	0.0551	0.007	2.316e-15	0.5344	rs11607174	11:10306028:T:C	+++-	0	0.4151
11	10306468	G	GT	-0.0571	0.0086	3.045e-11	0.4882	rs545453593	11:10306468:GT:G	---?	8.7	0.3346
11	10306774	T	C	0.0528	0.007	5.735e-14	0.5389	rs4442543	11:10306774:T:C	+++-	23.4	0.2707
11	10306881	A	G	-0.0554	0.0083	2.301e-11	0.4666	rs4366477	11:10306881:G:A	---+	23.8	0.2684
11	10306882	C	G	0.0553	0.0083	2.471e-11	0.5336	rs4491213	11:10306882:C:G	+++-	23.6	0.2693
11	10307601	T	C	0.0415	0.0074	2.36e-08	0.3377	rs10840384	11:10307601:T:C	+++-	0	0.651
11	10307636	A	T	0.0537	0.0072	8.993e-14	0.5395	rs10840385	11:10307636:A:T	+++-	20.3	0.2882
11	10307879	A	G	-0.0524	0.007	9.137e-14	0.4608	rs10743133	11:10307879:G:A	---+	23.6	0.2696
11	10307898	G	GTT	-0.0566	0.0084	1.307e-11	0.4646	rs575016039	11:10307898:GTT:G	---?	0	0.5091
11	10308034	A	G	0.0416	0.0074	2.233e-08	0.3378	rs10840386	11:10308034:A:G	+++-	0	0.6583
11	10308979	T	C	-0.0534	0.007	3.171e-14	0.4607	rs6484160	11:10308979:C:T	---+	25.6	0.2578
11	10308991	T	G	0.0417	0.0074	1.97e-08	0.3378	rs6484161	11:10308991:T:G	+++-	0	0.6469
11	10309426	T	C	-0.0527	0.007	7.028e-14	0.4586	rs7945930	11:10309426:C:T	---+	20.6	0.2862
11	10310429	A	G	0.0513	0.007	2.823e-13	0.5372	rs11042719	11:10310429:A:G	+++-	20.2	0.2885
11	10310805	A	T	0.0541	0.0072	6.748e-14	0.541	rs7950461	11:10310805:A:T	+++-	17.1	0.3057
11	10311473	A	G	0.0407	0.0074	4.312e-08	0.3349	rs74794749	11:10311473:A:G	+++-	0	0.6778
11	10311789	T	C	-0.0422	0.0074	1.382e-08	0.6622	rs11042721	11:10311789:C:T	---+	0	0.6856
11	10312077	A	G	-0.0575	0.0074	6.461e-15	0.5629		11:10312077:G:A	---?	0	0.7576
11	10318287	T	G	-0.059	0.0081	3.929e-13	0.7331	rs12418514	11:10318287:G:T	---?	0	0.658
11	10320608	A	G	-0.044	0.0069	2.417e-10	0.5194	rs12419064	11:10320608:G:A	---+	0	0.6746
11	10320661	A	G	0.0591	0.0081	3.588e-13	0.2665	rs4345958	11:10320661:A:G	+++?	0	0.657
11	10320832	T	C	-0.0531	0.0079	2.465e-11	0.4644	rs4418806	11:10320832:C:T	---+	0	0.4392
11	10321348	A	G	-0.0508	0.0069	2.56e-13	0.463	rs56776911	11:10321348:G:A	---+	0	0.4559
11	10322720	A	G	-0.0465	0.007	2.543e-11	0.5256	rs57153895	11:10322720:G:A	----	0	0.8572
11	10323478	A	G	-0.0408	0.0074	3.999e-08	0.6615	rs4399321	11:10323478:G:A	----	0	0.7887
11	10323828	T	C	0.0449	0.007	1.368e-10	0.4744	rs7935242	11:10323828:T:C	++++	0	0.6005
11	10324061	A	G	-0.0521	0.007	1.279e-13	0.4601	rs7924631	11:10324061:G:A	---+	0	0.4303
11	10324191	T	C	-0.043	0.007	7.074e-10	0.5225	rs7927874	11:10324191:C:T	-+--	32.4	0.2176
11	10325325	A	C	0.0426	0.007	9.22e-10	0.4751	rs11042725	11:10325325:A:C	+-++	2.9	0.3779
11	10328747	T	TC	-0.0557	0.0073	2.917e-14	0.4688	rs34354539	11:10328747:TC:T	---+	0	0.5516
11	10331311	A	G	-0.0508	0.0073	3.89e-12	0.4072	rs7944706	11:10331311:A:G	---+	0	0.5419
11	10331664	A	C	-0.0446	0.007	1.984e-10	0.5317	rs4444073	11:10331664:C:A	-+--	24.7	0.2634
11	10333849	T	C	-0.0533	0.007	3.525e-14	0.4588	rs2060658	11:10333849:C:T	---+	1	0.3868
11	10339134	A	G	0.0582	0.0081	8.282e-13	0.2656	rs7104093	11:10339134:A:G	+++?	0	0.7619
11	10339768	A	G	-0.0568	0.0081	2.641e-12	0.737	rs61891765	11:10339768:G:A	---?	0	0.9377
11	10340423	T	C	0.0586	0.0081	5.943e-13	0.2637	rs11042731	11:10340423:T:C	+++?	0	0.8352
11	10342711	A	G	-0.0561	0.0071	2.741e-15	0.5869	rs1562782	11:10342711:G:A	---+	0.2	0.3909
11	10346878	T	G	0.0573	0.0081	1.718e-12	0.2635	rs12416875	11:10346878:T:G	+++?	0	0.9632
11	10352100	CT	C	-0.0609	0.0097	3.088e-10	0.7097	rs75524065	11:10352100:C:CT	---?	0	0.5943
11	10352175	C	G	-0.0624	0.0073	8.697e-18	0.5344	rs2957683	11:10352175:G:C	---+	0	0.6603
11	10352181	A	C	-0.0603	0.008	6.562e-14	0.7372	rs112742076	11:10352181:C:A	---?	0	0.3881
11	10352295	A	G	-0.0612	0.007	2.153e-18	0.5351	rs2084600	11:10352295:G:A	---+	0	0.6616
11	10353717	A	G	0.0587	0.0075	4.966e-15	0.3314	rs7111987	11:10353717:A:G	+++-	0	0.974
11	10354149	T	C	0.0605	0.007	4.439e-18	0.4683	rs2957684	11:10354149:T:C	+++-	0	0.5773
11	10354200	T	G	-0.0607	0.007	3.337e-18	0.5316	rs2957685	11:10354200:G:T	---+	0	0.6333
11	10354910	A	G	0.0605	0.007	4.208e-18	0.4669	rs7941312	11:10354910:A:G	+++-	0	0.609
11	10356115	T	C	0.0604	0.007	4.865e-18	0.4666	rs1450271	11:10356115:T:C	+++-	0	0.5991
11	10357572	T	C	0.0595	0.007	1.359e-17	0.4694	rs2923089	11:10357572:T:C	+++-	0	0.6151
11	10357787	T	TA	0.0626	0.0084	6.805e-14	0.4563	rs35265040	11:10357787:T:TA	+++-	0	0.5429
11	10357903	A	G	0.0554	0.0081	8.213e-12	0.2649	rs11603561	11:10357903:A:G	+-+?	0	0.5319
11	10358095	T	C	0.0562	0.0084	2.069e-11	0.2642	rs11599958	11:10358095:T:C	+++?	0	0.5759
11	10358139	A	T	-0.0603	0.0073	8.951e-17	0.5371	rs2403309	11:10358139:T:A	---+	0	0.6806
11	10358145	A	G	-0.0603	0.0073	8.951e-17	0.5371	rs2923091	11:10358145:G:A	---+	0	0.6806
11	10358166	A	G	0.0603	0.0073	9.584e-17	0.4629	rs2923092	11:10358166:A:G	+++-	0	0.6726
11	10358459	T	C	0.0611	0.0072	1.378e-17	0.467	rs7926490	11:10358459:T:C	+++-	0	0.5971
11	10358540	A	G	0.0568	0.0073	1.041e-14	0.4094	rs7925720	11:10358540:A:G	+++-	0	0.5216
11	10358628	T	C	-0.0576	0.0075	1.083e-14	0.6033	rs7944291	11:10358628:C:T	---+	0	0.4952
11	10358655	A	T	0.0612	0.0074	8.048e-17	0.4507	rs7944299	11:10358655:A:T	+++-	0	0.5844
11	10358665	A	C	-0.0616	0.0074	5.618e-17	0.5487	rs7941308	11:10358665:C:A	---+	0	0.6538
11	10360934	A	T	-0.058	0.0073	1.408e-15	0.5882	rs2923093	11:10360934:T:A	---+	0	0.6044
11	10361509	A	G	-0.0605	0.007	4.429e-18	0.5326	rs2015148	11:10361509:G:A	---+	0	0.7608
11	10361731	C	G	-0.0641	0.0075	1.285e-17	0.4952	rs2923095	11:10361731:C:G	---+	0	0.7971
11	10361891	A	G	0.0546	0.0081	1.651e-11	0.2646	rs12420640	11:10361891:A:G	+-+?	0	0.4173
11	10362397	T	G	-0.0544	0.0071	1.621e-14	0.5911	rs2923096	11:10362397:G:T	---+	0	0.4063
11	10362450	A	G	-0.055	0.0081	1.169e-11	0.7355	rs55923001	11:10362450:G:A	---?	0	0.627
11	10363157	A	G	-0.0565	0.0082	5.722e-12	0.7367	rs148339496	11:10363157:G:A	----	0	0.9678
11	10363271	C	G	0.0618	0.0072	1.538e-17	0.4663	rs113773056	11:10363271:C:G	+++-	0	0.7994
11	10364445	T	G	-0.0605	0.007	4.329e-18	0.5329	rs78180709	11:10364445:G:T	---+	0	0.8573
11	10364963	A	G	0.0607	0.007	3.463e-18	0.4666	rs2957688	11:10364963:A:G	+++-	0	0.8672
11	10365044	A	T	-0.0566	0.0074	1.48e-14	0.5908	rs2923097	11:10365044:T:A	---+	2.9	0.3781
11	10366029	T	C	0.0656	0.0089	1.309e-13	0.4543	rs9704692	11:10366029:T:C	+++?	0	0.5037
11	10366511	A	G	-0.0615	0.0073	2.972e-17	0.5333	rs61147745	11:10366511:G:A	---+	0	0.7565
11	10366873	A	AAAAC	0.058	0.0077	4.309e-14	0.4058	rs149334787	11:10366873:A:AAAAC	+++-	9.2	0.3472
11	10367273	A	G	-0.0611	0.0076	6.92e-16	0.5435	rs7927363	11:10367273:G:A	---+	0	0.7666
11	10367561	C	G	-0.0625	0.0076	1.441e-16	0.5377	rs7941414	11:10367561:G:C	---+	0	0.7547
11	10367568	T	TAGAGGAGGG	0.0585	0.0077	2.56e-14	0.4042	rs138706769	11:10367568:T:TAGAGGAGGG	+-+-	24.3	0.2657
11	10367582	T	C	0.0575	0.0077	7.26e-14	0.406	rs138353204	11:10367582:T:C	+-+-	24.2	0.2662
11	10367711	T	TA	-0.0665	0.0089	6.495e-14	0.5543	rs138935765	11:10367711:TA:T	---?	0	0.5634
11	10367754	A	G	0.0589	0.0073	6.144e-16	0.4562	rs2957689	11:10367754:A:G	+++-	0	0.7966
11	10367803	T	TA	0.0623	0.0097	1.143e-10	0.4997	rs531914063	11:10367803:T:TA	+++?	0	0.9567
11	10367858	C	G	-0.0608	0.0076	8.673e-16	0.5442	rs2957691	11:10367858:G:C	---+	0	0.7671
11	10368119	A	G	-0.0567	0.0074	1.617e-14	0.5877	rs2957692	11:10368119:G:A	---+	0	0.7107
11	10368614	T	G	-0.0591	0.0073	5.095e-16	0.5428	rs2923098	11:10368614:G:T	---+	0	0.8462
11	10368694	T	C	0.0596	0.0074	6.516e-16	0.4549	rs2957693	11:10368694:T:C	+++-	0	0.8299
11	10368976	A	G	-0.0575	0.0083	5.319e-12	0.7356	rs2044782	11:10368976:G:A	----	0	0.9646
11	10368983	C	G	-0.0583	0.0086	1.381e-11	0.7362	rs2167169	11:10368983:G:C	----	0	0.9334
11	10369014	A	G	0.0569	0.0074	1.245e-14	0.4115	rs2957694	11:10369014:A:G	+++-	0	0.7387
11	10369340	A	C	0.0579	0.0074	4.344e-15	0.4102	rs2923099	11:10369340:A:C	+++-	0	0.7775
11	10370420	A	C	-0.0482	0.0073	5.09e-11	0.5033	rs1580004	11:10370420:C:A	--++	28.8	0.2395
11	10370634	T	C	-0.0598	0.0074	5.21e-16	0.5434	rs1580005	11:10370634:C:T	----	0	0.7139
11	10370675	A	T	-0.0613	0.0076	5.487e-16	0.5448	rs1580006	11:10370675:T:A	----	0	0.7066
11	10376420	A	G	0.0629	0.01	3.021e-10	0.8425	rs1349326	11:10376420:A:G	+++-	0	0.4537
11	10384303	A	G	-0.0593	0.0101	4.426e-09	0.1467	rs12793175	11:10384303:A:G	---+	14.2	0.3212
11	46711854	A	G	-0.0528	0.0094	1.916e-08	0.8021	rs7926389	11:46711854:G:A	----	0	0.945
11	65547333	A	G	0.0436	0.0074	3.494e-09	0.3281	rs12146493	11:65547333:A:G	++++	65.6	0.0332
11	65556721	C	G	-0.0418	0.0076	4.738e-08	0.6782	rs603326	11:65556721:G:C	---+	71.4	0.01473
11	128310346	A	G	-0.0471	0.0084	1.895e-08	0.2692	rs34516251	11:128310346:A:G	-++?	3.4	0.3551
11	128333016	CAT	C	0.0477	0.0081	4.541e-09	0.7255	rs34834119	11:128333016:C:CAT	++-+	45	0.1412
12	46672571	A	G	-0.0398	0.0072	3.31e-08	0.3878	rs2172398	12:46672571:G:A	-+--	0	0.4021
12	46673433	A	G	-0.0516	0.009	1.104e-08	0.3139	rs2045556	12:46673433:G:A	-+-?	18.8	0.2918
12	46673501	A	G	0.042	0.0074	1.311e-08	0.6279	rs12298619	12:46673501:A:G	+-+-	0	0.4444
12	46674249	T	G	-0.0424	0.0074	9.256e-09	0.3721	rs7316127	12:46674249:G:T	-+-+	0	0.5473
12	46674873	A	G	-0.0426	0.0075	1.419e-08	0.3759		12:46674873:G:A	-+-?	0	0.4457
12	46674970	T	C	0.0418	0.0074	1.531e-08	0.628	rs7966288	12:46674970:T:C	+-+-	0	0.4391
12	46677461	A	G	0.0395	0.0072	4.232e-08	0.6122	rs4768110	12:46677461:A:G	+-++	0	0.4275
12	46680936	A	C	-0.0392	0.0071	3.558e-08	0.3875	rs79616602	12:46680936:C:A	-+--	0	0.4996
12	46681802	T	C	0.0406	0.0074	3.683e-08	0.628	rs11183420	12:46681802:T:C	+-+-	5.6	0.3649
12	46684070	A	G	-0.0388	0.0071	4.91e-08	0.3878	rs12302984	12:46684070:G:A	-+--	0	0.4402
12	46689427	A	G	0.0409	0.0074	2.864e-08	0.6279	rs7315493	12:46689427:A:G	+-++	0	0.4586
12	46723692	A	G	0.0393	0.0072	4.196e-08	0.6159		12:46723692:A:G	+++?	0	0.4484
12	46725139	T	C	0.039	0.0071	4.564e-08	0.6148	rs2408506	12:46725139:T:C	++++	0	0.6402
12	46727770	T	G	0.0398	0.0071	2.222e-08	0.608	rs1471223	12:46727770:T:G	+-++	23.6	0.2694
12	46728668	T	C	0.0408	0.0071	1.092e-08	0.6118	rs1492894	12:46728668:T:C	+-++	0	0.4251
12	46729407	A	G	-0.042	0.0073	7.45e-09	0.3782	rs2408507	12:46729407:G:A	-+-+	15.5	0.3143
12	46730600	T	C	-0.04	0.0071	1.965e-08	0.3921	rs2408508	12:46730600:C:T	-+--	12.2	0.3315
12	46731961	A	G	0.0399	0.0071	2.09e-08	0.6079	rs7132228	12:46731961:A:G	+-++	11.5	0.3352
12	46732519	C	G	0.0404	0.0073	3.399e-08	0.6125	rs4768115	12:46732519:C:G	++++	0	0.6328
12	46733030	T	G	0.0398	0.0071	2.153e-08	0.6079	rs4768116	12:46733030:T:G	+-++	13.4	0.3256
12	46733392	A	G	-0.0402	0.0071	1.823e-08	0.3876	rs4547171	12:46733392:G:A	-+--	12.9	0.3282
12	46735056	A	C	-0.0402	0.0071	1.847e-08	0.3876	rs2169030	12:46735056:C:A	-+--	13.7	0.3237
12	46736023	T	C	0.0417	0.0073	9.781e-09	0.6217	rs1079780	12:46736023:T:C	+-+-	23.6	0.2697
12	46736646	A	G	-0.0418	0.0073	9.85e-09	0.3786	rs12816358	12:46736646:G:A	-+-+	32.4	0.218
12	46736729	T	C	-0.0406	0.0071	1.248e-08	0.3885	rs12317787	12:46736729:C:T	-+--	0	0.4387
12	46749088	A	G	-0.0404	0.0071	1.296e-08	0.3917	rs4768698	12:46749088:G:A	-+--	16.2	0.3105
12	46751388	A	G	-0.0403	0.0071	1.428e-08	0.3911	rs7974529	12:46751388:G:A	-+--	20.4	0.2875
12	46751454	T	C	0.0415	0.0073	1.224e-08	0.6218	rs7960147	12:46751454:T:C	+-+-	46.2	0.134
12	46755112	A	T	-0.0415	0.0075	2.622e-08	0.3773	rs7961994	12:46755112:T:A	-+-+	8.4	0.3509
12	46756533	T	TA	0.0401	0.0073	3.784e-08	0.6078	rs3830356	12:46756533:T:TA	+-++	0	0.486
12	46757985	T	C	-0.0397	0.0071	2.197e-08	0.3882	rs3782904	12:46757985:C:T	-+--	16.2	0.3105
12	46758494	A	G	-0.0406	0.0073	2.864e-08	0.3824		12:46758494:G:A	-+-?	58.9	0.08792
12	46759017	A	T	0.0418	0.0075	2.122e-08	0.6225	rs7968173	12:46759017:A:T	+-+-	0	0.3989
12	46759136	T	C	-0.0418	0.0073	8.876e-09	0.3777	rs7968283	12:46759136:C:T	-+-+	21.2	0.2832
12	46759788	A	G	-0.0405	0.0071	1.262e-08	0.3915	rs956910	12:46759788:G:A	-+--	14.4	0.32
12	46760557	CTAA	C	0.0418	0.0075	3.132e-08	0.6219	rs3832874	12:46760557:CTAA:C	+-+-	1.1	0.3864
12	46761127	A	G	0.0421	0.0073	7.264e-09	0.6221	rs10880959	12:46761127:A:G	+-+-	34.9	0.2026
12	46761829	T	G	-0.0422	0.0073	6.511e-09	0.3778	rs10880960	12:46761829:G:T	-+-+	33.2	0.2129
12	46763686	A	G	0.0417	0.0073	1.036e-08	0.615	rs2897968	12:46763686:A:G	+-+-	31.2	0.2248
12	46765228	C	G	-0.0407	0.0074	4.596e-08	0.3848	rs10880961	12:46765228:G:C	-+-+	4	0.3728
12	46774771	A	G	-0.0405	0.0073	2.788e-08	0.3861	rs7979418	12:46774771:G:A	-+-+	58.8	0.06368
12	46783653	A	G	0.0489	0.0077	2.235e-10	0.6911	rs12099669	12:46783653:A:G	+-++	59.8	0.05862
12	46784744	T	C	-0.0462	0.0075	7.355e-10	0.3175	rs4768118	12:46784744:C:T	-+--	60.7	0.05415
12	46786394	A	G	0.0487	0.0077	2.582e-10	0.6909	rs1125909	12:46786394:A:G	+-++	60.1	0.05721
12	46791288	T	C	-0.0457	0.0075	1.043e-09	0.3156	rs10748447	12:46791288:C:T	-+--	60.9	0.05323
12	46791534	T	C	-0.0485	0.0077	3.154e-10	0.3069	rs7312259	12:46791534:C:T	-+--	61.1	0.05245
12	46792164	A	G	0.0473	0.008	3.202e-09	0.691	rs4768704	12:46792164:A:G	+-++	61.6	0.04986
12	46792997	T	G	0.0472	0.0079	2.303e-09	0.693	rs79276338	12:46792997:T:G	+-++	60.6	0.05483
12	46793017	A	G	-0.0449	0.0077	6.106e-09	0.3153	rs6582642	12:46793017:G:A	-+-?	69.5	0.03776
12	46793227	T	C	-0.0486	0.0077	2.853e-10	0.3069	rs6582643	12:46793227:C:T	-+--	61	0.05277
12	46794502	A	G	-0.0484	0.0077	3.241e-10	0.3071	rs4427617	12:46794502:G:A	-+--	62.8	0.04468
12	46794766	T	C	-0.0457	0.0075	1.096e-09	0.3158	rs12314541	12:46794766:C:T	-+--	61.1	0.0523
12	46796522	A	C	-0.0483	0.0077	3.725e-10	0.3065	rs2131371	12:46796522:C:A	-+--	62.7	0.04526
12	46796900	A	G	0.0456	0.0075	1.101e-09	0.6842	rs2408498	12:46796900:A:G	+-++	61.5	0.05069
12	46798963	A	G	0.0452	0.0074	1.063e-09	0.6894	rs9669404	12:46798963:A:G	+-++	59.7	0.05899
12	46801817	T	TA	-0.0458	0.0078	3.581e-09	0.3192	rs34484394	12:46801817:TA:T	-+--	27.8	0.245
12	46803338	T	C	0.0465	0.0075	5.368e-10	0.6831	rs10748448	12:46803338:T:C	+-++	51.3	0.1043
12	46804175	T	C	-0.0484	0.0077	3.247e-10	0.3072	rs1472178	12:46804175:C:T	-+--	62.7	0.04499
12	46805069	A	G	0.0464	0.0075	5.93e-10	0.6849	rs2220727	12:46805069:A:G	+-++	49.3	0.1159
12	46805144	T	C	0.0465	0.0075	5.139e-10	0.6849	rs6582645	12:46805144:T:C	+-++	45.8	0.1366
12	46805765	A	G	-0.0485	0.0077	3.223e-10	0.3052	rs4768709	12:46805765:G:A	-+--	62.2	0.04753
12	46806773	T	C	-0.0465	0.0075	5.113e-10	0.3147	rs9971879	12:46806773:C:T	-+--	42.5	0.1568
12	46807035	A	AAACT	-0.0501	0.0079	1.796e-10	0.3274	rs112765132	12:46807035:AAACT:A	-+--	11.1	0.3372
12	46807902	A	G	0.0485	0.0077	3.007e-10	0.6948	rs4768119	12:46807902:A:G	+-++	60.3	0.05611
12	46808104	A	G	0.0463	0.0075	6.101e-10	0.6895	rs4768710	12:46808104:A:G	+-++	40.9	0.1661
12	46808755	T	C	0.0467	0.0075	4.384e-10	0.6851	rs1492895	12:46808755:T:C	+-++	42.7	0.1553
12	46809126	A	G	0.0485	0.0077	3.009e-10	0.6948	rs4258438	12:46809126:A:G	+-++	60.4	0.05585
12	46809206	A	G	0.0468	0.0075	4.229e-10	0.6851	rs2897951	12:46809206:A:G	+-++	44.3	0.1454
12	46810514	T	C	-0.0482	0.0077	3.334e-10	0.3044	rs1472179	12:46810514:C:T	-+--	61.2	0.05208
12	46811458	T	C	-0.0467	0.0075	4.561e-10	0.3148	rs4768711	12:46811458:C:T	-+--	43.5	0.1506
12	46811521	T	C	-0.0465	0.0075	5.121e-10	0.3154	rs4768712	12:46811521:C:T	-+--	42.7	0.1552
12	46812023	T	C	-0.0467	0.0075	4.586e-10	0.3148	rs10880967	12:46812023:C:T	-+--	43.6	0.1496
12	46813824	A	T	0.0471	0.008	3.612e-09	0.6949	rs7968897	12:46813824:A:T	+-++	60.6	0.05469
12	46813857	A	T	0.0471	0.008	3.612e-09	0.6949	rs6582646	12:46813857:A:T	+-++	60.6	0.05469
12	46814047	A	G	-0.0466	0.0075	4.735e-10	0.315	rs4768713	12:46814047:G:A	-+--	45.2	0.1399
12	46814245	A	T	0.0455	0.0077	3.031e-09	0.6848	rs4768714	12:46814245:A:T	+-++	32.2	0.2189
12	46814413	C	G	0.046	0.0077	2.639e-09	0.6854	rs4768715	12:46814413:C:G	+-+?	48.4	0.1437
12	46816693	T	C	0.0474	0.008	2.492e-09	0.6927	rs146158281	12:46816693:T:C	+-++	51.8	0.1013
12	46817735	T	G	-0.0466	0.0075	4.933e-10	0.3153	rs142291739	12:46817735:G:T	-+--	46.9	0.1298
12	46817874	T	G	-0.0472	0.008	3.498e-09	0.3079	rs11532522	12:46817874:G:T	-+--	61.6	0.0501
12	46818522	A	G	0.0461	0.0078	2.967e-09	0.6808	rs200599986	12:46818522:A:G	+-++	28.4	0.2418
12	46818526	A	G	-0.0461	0.0078	2.967e-09	0.3194	rs181353083	12:46818526:G:A	-+--	28.4	0.2418
12	46818527	T	G	-0.0461	0.0078	2.967e-09	0.3194	rs186694587	12:46818527:G:T	-+--	28.4	0.2418
12	46819205	A	G	0.048	0.008	1.829e-09	0.6878	rs6582650	12:46819205:A:G	+-++	54.3	0.08735
12	46819609	A	G	-0.0495	0.0077	1.074e-10	0.3048	rs7486596	12:46819609:G:A	-+--	29.1	0.2377
12	46820303	T	C	-0.0471	0.008	3.154e-09	0.3049	rs7487828	12:46820303:C:T	-+--	54.2	0.08751
12	46821038	T	C	-0.0486	0.0077	2.824e-10	0.3052	rs7488450	12:46821038:C:T	-+--	60.6	0.05478
12	46822960	T	C	0.0467	0.0075	4.323e-10	0.6852	rs10880968	12:46822960:T:C	+-++	42.5	0.1566
12	46824066	A	G	0.0486	0.0077	2.361e-10	0.6951	rs11183478	12:46824066:A:G	+-++	58.2	0.06638
12	46824164	T	C	-0.0486	0.0077	2.738e-10	0.3048	rs11183479	12:46824164:C:T	-+--	62.8	0.04476
12	46824229	A	G	0.0465	0.0075	5.044e-10	0.6848	rs10785627	12:46824229:A:G	+-++	47.7	0.1253
12	46824494	G	GTTGT	0.0457	0.0078	3.77e-09	0.6824	rs5797981	12:46824494:G:GTTGT	+-++	28.9	0.239
12	46825118	A	G	-0.0453	0.0078	5.538e-09	0.3167	rs7295129	12:46825118:G:A	-+--	47.6	0.1259
12	46825812	T	C	-0.0485	0.0077	3.087e-10	0.3057	rs3936214	12:46825812:C:T	-+--	62.6	0.04544
12	46826187	A	G	-0.0486	0.0077	2.365e-10	0.3049	rs4072304	12:46826187:G:A	-+--	58.3	0.06609
12	46826336	A	G	-0.0457	0.0075	1.097e-09	0.3138	rs7486495	12:46826336:G:A	-+--	57.7	0.06897
12	46826481	A	G	0.0486	0.0077	2.365e-10	0.6951	rs11183483	12:46826481:A:G	+-++	58.3	0.06609
12	46827023	T	C	-0.0482	0.0077	3.893e-10	0.3052	rs10880969	12:46827023:C:T	-+--	62.6	0.04555
12	46828348	A	C	0.0457	0.0075	1.011e-09	0.6855	rs7486580	12:46828348:A:C	+-++	59.9	0.05805
12	46828631	A	G	-0.0484	0.0077	2.989e-10	0.3045	rs7489242	12:46828631:G:A	-+--	62.2	0.04734
12	46830374	A	C	-0.046	0.0075	8.352e-10	0.3155	rs7485580	12:46830374:C:A	-+--	60.5	0.05494
12	46830420	A	G	-0.0463	0.0075	6.196e-10	0.3156	rs10880970	12:46830420:G:A	-+--	58.8	0.0634
12	46830479	A	G	-0.0489	0.0077	2.242e-10	0.3068	rs7485599	12:46830479:G:A	-+--	63.8	0.04063
12	46830776	A	G	0.0461	0.0075	7.543e-10	0.6842	rs7311504	12:46830776:A:G	+-++	61.1	0.05257
12	46831129	T	C	-0.0486	0.0077	2.422e-10	0.3061	rs12832777	12:46831129:C:T	-+--	63.4	0.04193
12	46831158	A	G	-0.0489	0.0077	2.264e-10	0.3067	rs4768716	12:46831158:G:A	-+--	63.8	0.04053
12	46831473	A	AT	0.0455	0.008	1.247e-08	0.6895	rs10718199	12:46831473:A:AT	+-++	68.8	0.02208
12	46831561	T	C	0.0461	0.0075	7.449e-10	0.684	rs4768717	12:46831561:T:C	+-++	60.7	0.05401
12	46832334	A	G	-0.0489	0.0077	2.25e-10	0.3067	rs4768122	12:46832334:G:A	-+--	63.6	0.04122
12	46833450	A	C	-0.0463	0.0075	6.347e-10	0.3155	rs4076247	12:46833450:C:A	-+--	58.5	0.06472
12	46834336	C	G	0.0435	0.0078	2.302e-08	0.6846	rs4768718	12:46834336:C:G	+-++	57.5	0.07026
12	46834677	C	G	0.0428	0.0078	3.885e-08	0.6854	rs12822345	12:46834677:C:G	+-++	66.6	0.02939
12	46834693	A	G	-0.0445	0.0075	3.133e-09	0.3144	rs12824565	12:46834693:G:A	-+--	71	0.01575
12	46835163	A	G	-0.0447	0.0075	2.561e-09	0.3152	rs11183484	12:46835163:G:A	-+--	65.3	0.03445
12	46835768	T	C	-0.0447	0.0075	2.533e-09	0.3152	rs67249026	12:46835768:C:T	-+--	65.3	0.03454
12	46837704	A	C	-0.0442	0.0075	4.153e-09	0.3145	rs11183486	12:46837704:C:A	-+--	69.5	0.02001
12	46837914	T	C	-0.045	0.0075	2.036e-09	0.3167	rs12319162	12:46837914:C:T	-+--	59.2	0.06146
12	46838336	A	G	0.0456	0.0075	1.136e-09	0.6826	rs7134289	12:46838336:A:G	+-++	48.2	0.1222
12	46838908	A	AGT	-0.044	0.0078	1.481e-08	0.3198	rs5797983	12:46838908:AGT:A	-+--	46.8	0.1303
12	46839498	A	G	0.0478	0.0076	3.955e-10	0.693	rs10880971	12:46839498:A:G	+-++	40.7	0.1678
12	46839657	T	G	0.0456	0.0075	1.142e-09	0.6826	rs7959731	12:46839657:T:G	+-++	48.3	0.1214
12	46840838	A	G	-0.0473	0.0077	7.928e-10	0.3075	rs4768719	12:46840838:G:A	-+--	59.7	0.05908
12	46841210	A	G	-0.0479	0.0076	3.666e-10	0.307	rs10467214	12:46841210:G:A	-+--	40.8	0.1667
12	46841596	A	T	-0.0462	0.0079	5.604e-09	0.3072	rs4768720	12:46841596:T:A	-+--	33.3	0.2125
12	46841614	A	G	0.0478	0.0076	4.125e-10	0.6929	rs4768721	12:46841614:A:G	+-++	42.4	0.1574
12	46841836	A	G	-0.0473	0.0077	7.101e-10	0.3073	rs11183488	12:46841836:G:A	-+--	65.8	0.03242
12	46842172	A	G	-0.0478	0.0076	3.965e-10	0.307	rs12298616	12:46842172:G:A	-+--	40.8	0.1671
12	46843255	T	G	-0.0474	0.0077	6.68e-10	0.3073	rs7486532	12:46843255:G:T	-+--	64.5	0.0376
12	46845616	CT	C	0.0458	0.008	8.861e-09	0.6895	rs35029658	12:46845616:CT:C	+-++	62.3	0.04694
12	46845724	T	C	0.0479	0.0076	3.647e-10	0.693	rs4768723	12:46845724:T:C	+-++	33.8	0.2094
12	46848416	T	C	0.0444	0.0075	3.521e-09	0.6857	rs4768724	12:46848416:T:C	+-++	69.5	0.02015
12	46848478	T	C	-0.045	0.0075	2.15e-09	0.315	rs4768725	12:46848478:C:T	-+--	60.9	0.05323
12	46852093	A	G	0.0464	0.0077	1.699e-09	0.6926	rs4768123	12:46852093:A:G	+-++	68.5	0.02315
12	46853209	A	C	0.0456	0.0075	1.207e-09	0.6827	rs10880973	12:46853209:A:C	+-++	49.5	0.1148
12	46854676	T	G	-0.0468	0.0077	1.244e-09	0.3074	rs10785628	12:46854676:G:T	-+--	68.5	0.02296
12	46854727	A	G	0.0453	0.0075	1.577e-09	0.6841	rs10785629	12:46854727:A:G	+-++	60.4	0.05554
12	46856019	T	G	-0.0435	0.0075	7.157e-09	0.3129	rs6582657	12:46856019:G:T	-+--	73.6	0.009955
12	46856095	A	G	0.0441	0.0075	4.478e-09	0.6864	rs6582658	12:46856095:A:G	+-++	71.9	0.01352
12	46857102	T	C	0.0443	0.0075	3.651e-09	0.6856	rs10748450	12:46857102:T:C	+-++	67.2	0.02741
12	46857373	A	G	-0.0469	0.0077	1.141e-09	0.3074	rs4077708	12:46857373:G:A	-+--	68.4	0.02328
12	46857867	CCAAGAT	C	-0.0457	0.008	1.022e-08	0.3098	rs5797987	12:46857867:C:CCAAGAT	-+--	66.2	0.03111
12	46858498	T	C	-0.0454	0.0076	1.909e-09	0.3084	rs4077707	12:46858498:C:T	-+--	65.1	0.03525
12	46859293	A	G	-0.0444	0.0076	5.19e-09	0.3227	rs4768726	12:46859293:G:A	-+--	69.3	0.02066
12	46860506	A	G	0.0443	0.0076	5.721e-09	0.6753	rs7980455	12:46860506:A:G	+-++	70.3	0.01767
12	46861409	T	G	-0.0443	0.0076	5.681e-09	0.3247	rs6582659	12:46861409:G:T	-+--	70.3	0.01776
12	46861668	A	G	0.041	0.0073	2.206e-08	0.676	rs7956314	12:46861668:A:G	+-++	69.8	0.01926
12	46862474	A	G	-0.0435	0.0076	1.091e-08	0.3193	rs11837427	12:46862474:G:A	-+--	70.1	0.01842
12	46862520	A	G	-0.0412	0.0074	2.791e-08	0.33	rs9706460	12:46862520:G:A	-+--	71.1	0.01553
12	46862881	A	G	-0.0412	0.0074	2.802e-08	0.3299	rs9706520	12:46862881:G:A	-+--	71.1	0.01563
12	46866955	A	T	0.0432	0.0078	3.048e-08	0.6744	rs7488577	12:46866955:A:T	+-++	67.5	0.02634
12	46869222	T	C	0.0436	0.0074	3.992e-09	0.6647	rs7486915	12:46869222:T:C	+-++	39	0.1779
12	46869663	T	C	0.0436	0.0074	3.965e-09	0.6649	rs3925101	12:46869663:T:C	+-++	38.9	0.1786
12	46870206	T	C	-0.0435	0.0074	4.298e-09	0.3352	rs7960808	12:46870206:C:T	-+--	38.5	0.1809
12	46870401	A	C	0.0415	0.0074	2.262e-08	0.6669	rs6582660	12:46870401:A:C	+-++	63.2	0.04306
12	46870420	T	C	0.0415	0.0074	2.262e-08	0.6669	rs6582661	12:46870420:T:C	+-++	63.2	0.04306
12	46870893	C	G	0.0416	0.0076	4.21e-08	0.6649	rs7488144	12:46870893:C:G	+-++	38.3	0.182
12	46871058	T	C	-0.0416	0.0074	2.14e-08	0.3309	rs10880974	12:46871058:C:T	-+--	70.8	0.01633
12	46873512	A	G	0.0435	0.0074	4.349e-09	0.6647	rs7954645	12:46873512:A:G	+-++	36.7	0.1918
12	46875098	A	G	0.0414	0.0074	2.292e-08	0.6677	rs12313929	12:46875098:A:G	+-++	64	0.03949
12	46875289	A	G	-0.0441	0.0076	6.618e-09	0.3256	rs4768728	12:46875289:G:A	-+--	71	0.01582
12	46875474	A	G	-0.0441	0.0076	6.586e-09	0.3256	rs4768729	12:46875474:G:A	-+--	71	0.01578
12	46876292	T	G	-0.0442	0.0076	6.1e-09	0.3256	rs11183502	12:46876292:G:T	-+--	71.1	0.0157
12	46876405	T	C	-0.041	0.0074	3.272e-08	0.3312	rs4768730	12:46876405:C:T	-+--	71.5	0.01469
12	46877429	A	G	-0.0421	0.0074	1.376e-08	0.3325	rs7964767	12:46877429:G:A	-+--	58.3	0.06608
12	46880770	A	G	0.0449	0.0076	3.706e-09	0.6735	rs11183504	12:46880770:A:G	+-++	69.6	0.01976
12	46929835	A	G	-0.0452	0.0076	2.887e-09	0.3483	rs4768733	12:46929835:G:A	-+--	67.2	0.0275
12	46941907	C	G	-0.0435	0.0078	2.529e-08	0.3476	rs2252238	12:46941907:G:C	-+--	67.3	0.027
12	46958209	T	G	0.0462	0.0076	1.304e-09	0.6523	rs2430945	12:46958209:T:G	+-++	67.9	0.02513
12	46990287	T	C	0.0464	0.0076	1.106e-09	0.6518	rs4768737	12:46990287:T:C	+-++	72.5	0.01212
12	48031652	T	C	-0.0719	0.0128	1.867e-08	0.9158	rs73102125	12:48031652:C:T	---+	0	0.6066
12	48032758	T	C	0.0719	0.0128	1.867e-08	0.0842	rs12426849	12:48032758:T:C	+++-	0	0.6066
12	48033072	A	T	-0.072	0.0131	3.543e-08	0.9154	rs145367249	12:48033072:T:A	---+	0	0.5976
12	48033107	T	C	-0.0721	0.0128	1.715e-08	0.9158	rs142355950	12:48033107:C:T	---+	0	0.6084
12	48033577	T	C	-0.0721	0.0128	1.729e-08	0.9158	rs117950951	12:48033577:C:T	---+	0	0.6097
12	48034234	T	C	0.0718	0.013	3.622e-08	0.0836	rs145192203	12:48034234:T:C	+++?	0	0.4355
12	48034919	T	C	0.072	0.0128	1.813e-08	0.0842	rs7954764	12:48034919:T:C	+++-	0	0.6095
12	48043868	A	C	-0.0716	0.0127	1.862e-08	0.9153	rs12426347	12:48043868:C:A	---?	0	0.4145
12	48078806	A	G	-0.0704	0.0129	4.993e-08	0.9159	rs73104116	12:48078806:G:A	---+	0	0.5763
12	48092874	A	C	-0.0712	0.013	4.556e-08	0.9158	rs73104152	12:48092874:C:A	---?	0.2	0.367
12	48131077	A	G	0.0673	0.012	1.906e-08	0.1009	rs75424057	12:48131077:A:G	+++?	0.3	0.3669
12	48135607	T	C	-0.0677	0.012	1.568e-08	0.8991	rs73105845	12:48135607:C:T	---?	0	0.3776
12	48138283	T	G	0.0684	0.0121	1.417e-08	0.1011	rs73105847	12:48138283:T:G	+++?	2.7	0.3579
12	48142151	A	G	0.0609	0.0111	4.616e-08	0.119	rs734706	12:48142151:A:G	+-+?	76.7	0.01376
12	48146263	A	G	0.0703	0.0116	1.33e-09	0.1117	rs76426352	12:48146263:A:G	+-+-	0	0.5082
12	48148307	A	G	0.0703	0.0116	1.289e-09	0.1116	rs78485368	12:48148307:A:G	+-+-	0	0.5213
12	48148920	T	C	-0.0697	0.0116	1.851e-09	0.8885	rs79633195	12:48148920:C:T	-+-+	0	0.4983
12	48152432	A	G	0.0648	0.0115	1.719e-08	0.1166	rs78616585	12:48152432:A:G	+++-	0	0.5342
12	48153081	T	G	-0.0782	0.0109	7.428e-13	0.8724	rs76776452	12:48153081:G:T	---?	0	0.4232
12	48153132	T	C	0.0767	0.0109	1.627e-12	0.1277	rs73304423	12:48153132:T:C	+++?	0	0.3832
12	48156689	A	G	0.0821	0.0094	2.66e-18	0.1753	rs79722090	12:48156689:A:G	+++?	33.2	0.2237
12	48157954	T	C	-0.0738	0.0109	1.277e-11	0.8286	rs74783972	12:48157954:C:T	---?	41.9	0.179
12	48158146	A	G	-0.0817	0.0094	3.828e-18	0.8247	rs75464001	12:48158146:G:A	---?	32.7	0.2261
12	48158691	T	C	0.0812	0.0095	1.301e-17	0.1707	rs113120803	12:48158691:T:C	+++?	34	0.2195
12	48159128	T	C	0.0813	0.0095	1.192e-17	0.1707	rs78925432	12:48159128:T:C	+++?	33.9	0.2201
12	48159721	T	G	-0.0822	0.0094	2.411e-18	0.8249	rs7135791	12:48159721:G:T	---?	33	0.2247
12	48160716	T	G	0.0823	0.0094	2.097e-18	0.1753	rs74388259	12:48160716:T:G	+++?	30.1	0.2392
12	48160770	T	C	-0.0787	0.0091	3.721e-18	0.8107	rs60776348	12:48160770:C:T	-+-?	74.7	0.01926
12	48160877	T	G	0.0832	0.0092	1.672e-19	0.188	rs78285377	12:48160877:T:G	+++?	10	0.3292
12	48161782	A	G	-0.083	0.0092	2.108e-19	0.8121	rs111448798	12:48161782:G:A	---?	15.1	0.308
12	48162480	A	T	-0.0813	0.0094	6.416e-18	0.8119	rs7488942	12:48162480:T:A	---?	27.4	0.2524
12	48162807	A	T	-0.0838	0.0094	4.795e-19	0.8117	rs79702794	12:48162807:T:A	---?	16.7	0.301
12	48163562	G	GAGA	-0.0831	0.0094	1.296e-18	0.8123	rs10637433	12:48163562:GAGA:G	---?	16.6	0.3015
12	48163564	G	GT	-0.0829	0.0094	1.55e-18	0.8126	rs11391146	12:48163564:GT:G	---?	16.8	0.3006
12	48164219	A	G	0.0799	0.0091	2.415e-18	0.1878	rs58067800	12:48164219:A:G	+++?	52.3	0.1229
12	48164914	G	GTT	-0.074	0.011	1.52e-11	0.8139	rs534094578	12:48164914:GTT:G	---?	36.6	0.2064
12	48164918	A	T	-0.0729	0.011	3.005e-11	0.8139	rs535895821	12:48164918:T:A	---?	34.5	0.2174
12	48165107	A	G	0.0819	0.0091	2.638e-19	0.1883	rs79090998	12:48165107:A:G	+++?	6.3	0.3441
12	48166458	T	TA	0.0709	0.0106	2.554e-11	0.1996	rs545298656	12:48166458:T:TA	+++?	29.9	0.2402
12	48169412	T	G	0.0799	0.0091	1.436e-18	0.1888	rs7136720	12:48169412:T:G	+++?	21.7	0.2788
12	48169526	A	G	-0.0434	0.0075	9.029e-09	0.6639	rs3782908	12:48169526:G:A	----	36.4	0.1934
12	48170264	A	AG	-0.0819	0.0094	2.911e-18	0.8109	rs143756563	12:48170264:AG:A	---?	20.6	0.2839
12	48170962	A	G	-0.0806	0.0091	8.939e-19	0.8111	rs78215560	12:48170962:G:A	---?	5.7	0.3461
12	48171222	A	G	0.0806	0.0091	8.956e-19	0.1889	rs79722572	12:48171222:A:G	+++?	5.7	0.3462
12	48174275	T	C	0.0796	0.0091	1.887e-18	0.1885	rs59205218	12:48174275:T:C	+++?	0	0.417
12	48174641	T	C	-0.0801	0.0091	1.427e-18	0.8108	rs7964310	12:48174641:C:T	---?	6.4	0.3435
12	48175570	T	C	0.0797	0.009	9.531e-19	0.1895	rs74854988	12:48175570:T:C	+++-	0	0.5484
12	48177906	T	C	0.0791	0.009	1.602e-18	0.1895	rs7306788	12:48177906:T:C	+++-	0	0.5467
12	48178212	A	G	0.0791	0.009	1.651e-18	0.1892	rs7307367	12:48178212:A:G	+++-	0	0.5432
12	48178513	A	G	-0.0503	0.0075	2.019e-11	0.6742	rs7972177	12:48178513:G:A	-+-+	57.5	0.07008
12	48179347	T	C	0.0795	0.0091	2.697e-18	0.1891	rs1006476	12:48179347:T:C	+++-	0	0.5713
12	48179478	T	G	-0.0794	0.0091	3.025e-18	0.813	rs1006477	12:48179478:G:T	---+	0	0.6382
12	48180984	T	C	0.08	0.0092	3.963e-18	0.1855	rs76664121	12:48180984:T:C	+++?	0	0.392
12	48181260	T	C	0.0791	0.0091	2.599e-18	0.1887	rs73291230	12:48181260:T:C	+++?	0	0.5961
12	48182072	T	G	0.079	0.009	1.985e-18	0.1949	rs74495016	12:48182072:T:G	+++?	4.3	0.3517
12	48182087	T	C	-0.0656	0.0087	5.868e-14	0.7716	rs7959510	12:48182087:T:C	---?	0	0.4367
12	48184611	T	C	0.0674	0.0085	3.182e-15	0.2482	rs73107964	12:48184611:T:C	+++?	5.1	0.3486
12	48184722	A	G	0.0644	0.0082	5.719e-15	0.2887	rs73107965	12:48184722:A:G	+++?	53.8	0.1149
12	48184730	T	G	0.0503	0.0078	1.262e-10	0.4322	rs73107967	12:48184730:T:G	+++?	0	0.9051
12	48184793	A	G	0.0602	0.0081	1.279e-13	0.3446	rs2525041	12:48184793:G:A	+++?	15.4	0.3066
12	48184817	G	GC	-0.0593	0.0083	7.871e-13	0.62		12:48184817:GC:G	---?	6.9	0.3417
12	48185165	A	G	0.0821	0.0086	1.763e-21	0.234	rs73107969	12:48185165:A:G	+++?	17.4	0.2979
12	48186563	A	T	0.0854	0.0085	5.313e-24	0.2514	rs2544026	12:48186563:A:T	+++-	5.1	0.3673
12	48186738	T	G	-0.0544	0.0074	2.585e-13	0.6496	rs2525055	12:48186738:G:T	-+-+	55.1	0.08278
12	48187601	T	C	0.0856	0.0085	1.207e-23	0.233	rs73107980	12:48187601:T:C	+++?	0	0.4762
12	48190044	T	C	0.0566	0.0077	2.199e-13	0.3085	rs11831883	12:48190044:T:C	+-+-	72.5	0.0122
12	48190166	A	G	0.0589	0.0076	9.03e-15	0.3211	rs11831940	12:48190166:A:G	+-+-	62.4	0.0463
12	48190269	T	C	0.0872	0.0085	1.717e-24	0.2261	rs112689589	12:48190269:T:C	+++?	0	0.6794
12	48192062	A	C	-0.0595	0.0075	2.921e-15	0.6792	rs34922454	12:48192062:C:A	-+-+	53.6	0.09088
12	48194435	T	C	0.0866	0.0085	3.512e-24	0.2272	rs875023	12:48194435:T:C	+++?	0	0.7222
12	48194957	T	C	0.0768	0.0079	2.276e-22	0.2684	rs2544029	12:48194957:T:C	+-+-	52.4	0.09768
12	48195348	T	C	-0.0538	0.0074	4.006e-13	0.6571	rs2525053	12:48195348:C:T	-+-+	59.7	0.05903
12	48195424	T	C	0.0537	0.0073	2.369e-13	0.3442	rs2525052	12:48195424:T:C	+-+-	62.2	0.04713
12	48195451	A	G	0.0766	0.0079	3.834e-22	0.267	rs2544030	12:48195451:A:G	+-+-	62.9	0.04421
12	48195873	T	C	0.0845	0.0083	3.972e-24	0.2432	rs73107993	12:48195873:T:C	+++?	0	0.4576
12	48195939	C	G	0.0449	0.0072	5.79e-10	0.4985	rs2525051	12:48195939:C:G	+++-	42.1	0.159
12	48196982	A	G	0.0856	0.0083	1.064e-24	0.2389	rs55726902	12:48196982:A:G	+++?	0	0.5138
12	48198307	G	GA	0.0494	0.0089	3.026e-08	0.3367	rs35819372	12:48198307:G:GA	+-+?	37.5	0.2018
12	48202941	T	C	0.0859	0.0083	7.194e-25	0.2373	rs11168244	12:48202941:T:C	+++?	0	0.5732
12	48204499	C	G	-0.0868	0.0086	7.691e-24	0.7621	rs11168245	12:48204499:G:C	---?	0	0.6601
12	48204627	A	C	0.0721	0.0105	6.27e-12	0.2175	rs11168246	12:48204627:A:C	+++?	0	0.4172
12	48205358	T	C	0.0861	0.0083	5.44e-25	0.2369	rs56389811	12:48205358:T:C	++++	0	0.6293
12	48207460	CGAG	C	-0.0857	0.0086	2.758e-23	0.7624	rs148066105	12:48207460:C:CGAG	---?	0	0.6346
12	48208368	T	C	-0.0416	0.0071	3.958e-09	0.5189	rs11168249	12:48208368:C:T	-+-+	35.9	0.1968
12	48209165	T	G	0.0846	0.0083	3.242e-24	0.2375	rs11168250	12:48209165:T:G	+++?	0	0.5391
12	48209663	A	G	0.0705	0.01	1.98e-12	0.2336	rs11168251	12:48209663:A:G	+++?	0	0.4732
12	48210318	A	T	0.086	0.0086	2.107e-23	0.2384	rs11168252	12:48210318:A:T	+++?	0	0.6719
12	48212532	A	G	0.0697	0.0095	2.178e-13	0.1764	rs55713656	12:48212532:A:G	+++?	0	0.757
12	48212719	T	C	0.0742	0.0093	1.769e-15	0.1911	rs73109811	12:48212719:T:C	+++?	0	0.5952
12	48213386	C	G	-0.0619	0.0096	1.201e-10	0.7196	rs148637595	12:48213386:G:C	---?	39.7	0.1904
12	48213991	T	C	0.0745	0.0079	6.127e-21	0.2792	rs80325942	12:48213991:T:C	+++?	0	0.5771
12	48214825	A	G	0.0747	0.0079	4.347e-21	0.2792	rs7487637	12:48214825:A:G	+++?	0	0.587
12	48214833	A	C	0.0747	0.0079	4.72e-21	0.279	rs7487602	12:48214833:A:C	+++?	0	0.5329
12	48215180	A	G	-0.0468	0.0071	5.681e-11	0.5918	rs2544037	12:48215180:G:A	---+	58.7	0.06411
12	48215233	T	C	-0.0385	0.007	4.336e-08	0.563	rs2544038	12:48215233:C:T	---+	57.6	0.06977
12	48216430	A	T	-0.0457	0.0073	4.272e-10	0.5929	rs2544028	12:48216430:T:A	---+	58.2	0.06658
12	48217013	A	G	-0.0742	0.0079	8.085e-21	0.718	rs11168256	12:48217013:G:A	---?	0	0.5989
12	48217900	A	G	-0.073	0.0078	1.06e-20	0.7177	rs11168257	12:48217900:G:A	---?	0	0.6127
12	48219826	T	C	0.0721	0.0079	9.293e-20	0.2774	rs11168258	12:48219826:T:C	+++?	0	0.5663
12	48220747	C	G	0.0736	0.0082	3.274e-19	0.2774	rs7973956	12:48220747:C:G	+++?	0	0.4177
12	48223554	C	G	-0.067	0.008	6.24e-17	0.6915	rs55913294	12:48223554:G:C	---?	17.5	0.2977
12	48225742	T	C	-0.0663	0.0078	2.62e-17	0.6998	rs12721362	12:48225742:C:T	---?	0	0.5239
12	50375477	A	G	-0.0589	0.0083	1.567e-12	0.2942	rs7979554	12:50375477:G:A	---?	0	0.4279
12	50375488	T	C	0.0507	0.0078	6.687e-11	0.5375	rs11169233	12:50375488:T:C	++-?	51.3	0.1283
12	50421525	T	C	0.0982	0.016	7.878e-10	0.0612	rs139077276	12:50421525:T:C	+-+?	0	0.6869
12	50460831	T	C	0.0399	0.0073	3.779e-08	0.587	rs835592	12:50460831:C:T	+-++	0	0.469
12	50461352	T	C	-0.041	0.0072	1.107e-08	0.409	rs836188	12:50461352:T:C	-+--	0	0.4908
12	50461498	C	G	-0.0446	0.0075	2.242e-09	0.4081	rs836189	12:50461498:C:G	----	0	0.7609
12	50461676	A	C	0.0399	0.0072	3.029e-08	0.5907	rs844347	12:50461676:C:A	+-++	55.1	0.08301
12	50462647	T	C	-0.0407	0.007	6.92e-09	0.4353	rs1979702	12:50462647:C:T	----	0	0.7418
12	50463325	T	C	0.0407	0.0071	8.968e-09	0.587	rs578470	12:50463325:C:T	+-++	0	0.4208
12	50464470	A	G	0.0423	0.0072	5.102e-09	0.6015	rs706790	12:50464470:G:A	+-++	46.3	0.1335
12	50465355	A	G	0.0446	0.0071	3.682e-10	0.5984	rs706791	12:50465355:G:A	++++	0	0.8094
12	50467644	T	G	-0.0434	0.0072	1.5e-09	0.4008	rs706792	12:50467644:T:G	-+-+	0	0.4093
12	50467769	A	G	-0.0435	0.0072	1.397e-09	0.4008	rs706793	12:50467769:A:G	-+-+	0	0.4058
12	50471630	A	G	-0.043	0.007	1.002e-09	0.4266	rs2272391	12:50471630:G:A	----	0	0.6378
12	50482211	T	C	0.0425	0.0071	2.115e-09	0.5949	rs646782	12:50482211:C:T	+-++	0	0.4469
12	50485549	A	ACGGGGCTTCACCATGTTTG	-0.0473	0.0075	2.302e-10	0.398	rs72270751	12:50485549:A:ACGGGGCTTCACCATGTTTG	---+	0	0.6842
12	50489270	T	C	-0.0408	0.0072	1.225e-08	0.4	rs836170	12:50489270:T:C	-+-+	72.6	0.01208
12	50489301	A	G	0.0416	0.0071	4.638e-09	0.597	rs836171	12:50489301:G:A	+-++	54.8	0.08459
12	50490099	C	G	0.046	0.0073	2.71e-10	0.5965	rs836172	12:50490099:G:C	++++	0	0.6327
12	50491141	T	C	-0.0437	0.0072	1.182e-09	0.4008	rs836173	12:50491141:T:C	-+-+	0	0.469
12	50491229	A	G	-0.0437	0.0072	1.138e-09	0.4007	rs836174	12:50491229:A:G	-+-+	0	0.4879
12	50491630	T	C	-0.041	0.0072	1.015e-08	0.3999	rs836176	12:50491630:T:C	-+-+	73.2	0.01078
12	50491821	A	G	0.0426	0.0072	3.046e-09	0.5992	rs836177	12:50491821:G:A	+-+-	53.2	0.093
12	50503082	A	G	0.0558	0.0073	1.687e-14	0.6429	rs836179	12:50503082:G:A	+-++	70.7	0.01664
12	50503269	T	C	-0.056	0.0073	1.319e-14	0.3567	rs836180	12:50503269:T:C	-+--	68.1	0.02443
12	50509876	G	GTT	0.052	0.0087	2.752e-09	0.6435	rs35100135	12:50509876:G:GTT	+-+?	71.4	0.03044
12	50509937	A	G	-0.0562	0.0073	1.153e-14	0.3615	rs10747570	12:50509937:G:A	-+--	71.1	0.01561
12	50511408	T	C	-0.0559	0.0073	1.742e-14	0.3623	rs7967705	12:50511408:C:T	-+-?	80.9	0.005285
12	50511527	A	AT	0.0542	0.0091	2.102e-09	0.5891	rs566710092	12:50511527:A:AT	+-+?	78	0.01052
12	50511832	CT	C	-0.0487	0.0087	1.916e-08	0.4497	rs71676031	12:50511832:C:CT	-++?	73.7	0.02234
12	50516323	T	G	0.056	0.0073	1.345e-14	0.6384	rs7972842	12:50516323:T:G	+-++	67.3	0.0269
12	50517929	A	G	-0.0559	0.0073	1.499e-14	0.3616	rs2178173	12:50517929:G:A	-+--	70.9	0.01606
12	50518926	T	C	0.0562	0.0073	1.203e-14	0.6381	rs7297421	12:50518926:T:C	+-++	70.8	0.01644
12	50519944	A	AT	0.0577	0.0092	3.323e-10	0.5981	rs61625888	12:50519944:A:AT	+++?	0	0.6855
12	50519991	C	G	-0.0596	0.0075	1.428e-15	0.3648	rs7301740	12:50519991:G:C	----	17.7	0.3024
12	50520496	C	G	0.059	0.0076	5.931e-15	0.6399	rs7967844	12:50520496:C:G	+-++	64.2	0.03859
12	50520623	A	AG	-0.0591	0.0076	5.512e-15	0.3613	rs11371546	12:50520623:AG:A	-+--	63.1	0.04354
12	50522465	T	TAA	0.0593	0.0076	4.092e-15	0.6382	rs78594839	12:50522465:T:TAA	+-++	59.3	0.06091
12	50523601	CACAA	C	-0.0592	0.0076	4.969e-15	0.3618	rs10538142	12:50523601:C:CACAA	-+--	62.8	0.04477
12	50523947	A	G	-0.0562	0.0073	1.128e-14	0.3613	rs7279	12:50523947:G:A	-+--	70.6	0.017
12	50523964	T	C	-0.0562	0.0073	1.121e-14	0.3612	rs7532	12:50523964:C:T	-+--	70.4	0.01732
12	50528077	CCTT	C	0.0594	0.0076	3.793e-15	0.638	rs10649792	12:50528077:CCTT:C	+-++	61.7	0.04961
12	50529936	A	G	-0.0563	0.0073	1.016e-14	0.362	rs7136570	12:50529936:G:A	-+--	70.2	0.01793
12	50533764	T	TCC	-0.0601	0.0076	1.906e-15	0.3625	rs35305434	12:50533764:TCC:T	-+--	62	0.04806
12	50537815	A	G	-0.0551	0.0073	3.587e-14	0.3591	rs7302981	12:50537815:G:A	-+--	72.4	0.01255
12	50538940	A	AG	0.0512	0.0093	3.287e-08	0.4396	rs57423928	12:50538940:A:AG	+-+?	53.2	0.118
12	50538941	A	G	0.0529	0.0092	9.564e-09	0.4946	rs4026942	12:50538941:A:G	++--	33.4	0.2118
12	50539611	A	G	-0.0563	0.0073	9.539e-15	0.3607	rs7308356	12:50539611:G:A	-+--	60.8	0.05392
12	50540870	T	C	-0.0562	0.0073	9.714e-15	0.3609	rs7301649	12:50540870:C:T	-+--	59.3	0.0609
12	50542705	A	AAAAAAAT	0.0477	0.0087	3.906e-08	0.5102	rs550926047	12:50542705:A:AAAAAAAT	+++?	0	0.4955
12	50543201	A	G	-0.0561	0.0073	1.082e-14	0.3609	rs7294548	12:50543201:G:A	-+--	59.3	0.06097
12	50547038	A	G	-0.0489	0.0083	4.398e-09	0.354	rs6580729	12:50547038:A:G	-+--	54.4	0.0868
12	50550383	A	T	0.0577	0.0076	2.407e-14	0.6436	rs11831413	12:50550383:T:A	+-++	67.5	0.0265
12	50550948	A	G	-0.0561	0.0073	1.094e-14	0.3584	rs12815871	12:50550948:A:G	-+--	61.1	0.05252
12	50553202	T	C	-0.0562	0.0073	9.715e-15	0.3587	rs35549836	12:50553202:T:C	-+--	61.2	0.05196
12	50553440	A	G	-0.0556	0.0073	1.854e-14	0.3581	rs12830386	12:50553440:A:G	-+--	61	0.05304
12	50556475	A	C	-0.0554	0.0073	2.966e-14	0.3593	rs34573394	12:50556475:A:C	-+-?	82.3	0.003503
12	50556782	A	G	0.056	0.0073	1.387e-14	0.6408	rs35998534	12:50556782:G:A	+-+?	75.3	0.01755
12	50558782	CT	C	-0.0519	0.0089	5.769e-09	0.3417	rs71441328	12:50558782:CT:C	-+-?	65.4	0.05556
12	50558974	A	G	0.0562	0.0073	9.877e-15	0.6415	rs12824125	12:50558974:G:A	+-++	62.8	0.04465
12	50559224	G	GA	-0.0495	0.0086	7.689e-09	0.3649	rs58167504	12:50559224:G:GA	-++?	79	0.008578
12	50561998	A	G	0.0547	0.0072	2.043e-14	0.6316	rs11169294	12:50561998:G:A	+--+	59.7	0.05896
12	50563661	G	GT	0.0419	0.0074	1.19e-08	0.601	rs143980769	12:50563661:GT:G	+-++	45.4	0.1388
12	50563890	T	C	0.0395	0.0071	2.186e-08	0.5907	rs56709084	12:50563890:C:T	+--+	37.4	0.1878
12	50572827	T	C	-0.0543	0.0073	8.325e-14	0.3618	rs11169300	12:50572827:C:T	-+-?	76.2	0.01492
12	50573037	A	G	-0.0543	0.0073	8.325e-14	0.3618	rs12426261	12:50573037:G:A	-+-?	76.2	0.01492
12	50574311	T	C	-0.0537	0.0073	1.61e-13	0.3611	rs4883481	12:50574311:C:T	-+--	74.5	0.008233
12	50576316	C	G	0.0561	0.0075	8.61e-14	0.6402	rs1862043	12:50576316:C:G	+--+	66	0.03158
12	50576917	A	G	-0.0532	0.0073	2.692e-13	0.361	rs4883482	12:50576917:G:A	-+--	74.5	0.008225
12	50581647	T	C	-0.054	0.0072	5.402e-14	0.4074	rs7301566	12:50581647:C:T	-++-	79.1	0.002497
12	50586627	A	G	0.0392	0.0071	3.249e-08	0.5506	rs2358538	12:50586627:A:G	+--+	76	0.005886
12	50592613	A	T	-0.0413	0.0076	4.757e-08	0.6612	rs11169314	12:50592613:T:A	-+-+	47.4	0.127
12	50593859	T	G	-0.0542	0.0072	4.475e-14	0.4055	rs2004283	12:50593859:G:T	-+--	77.7	0.003794
12	50594947	A	G	-0.0539	0.0072	6.088e-14	0.4039	rs4459386	12:50594947:G:A	-+--	77.5	0.003984
12	50595263	A	T	-0.0412	0.0076	4.971e-08	0.6612	rs11169315	12:50595263:T:A	-+-+	47.6	0.1259
12	50595445	T	C	-0.0541	0.0072	4.653e-14	0.4062	rs10219559	12:50595445:C:T	-+--	78	0.003412
12	50599709	T	C	-0.041	0.0075	3.654e-08	0.6808	rs2302900	12:50599709:C:T	---+	0	0.3919
12	50599984	A	T	0.0416	0.0072	9.717e-09	0.5516	rs1362984	12:50599984:A:T	+-++	64.1	0.03903
12	50602295	A	T	0.0419	0.0076	3.59e-08	0.3261	rs34825838	12:50602295:A:T	+-+-	17.2	0.3052
12	50605228	T	C	-0.0405	0.0071	9.907e-09	0.4484	rs1862042	12:50605228:C:T	-+--	65.6	0.0333
12	50611020	T	C	-0.0544	0.0072	2.93e-14	0.4034	rs8181679	12:50611020:C:T	-+--	70	0.01857
12	50611833	A	G	0.041	0.0073	1.713e-08	0.5508	rs9668955	12:50611833:A:G	+-++	74.5	0.008198
12	50621860	A	C	0.042	0.0076	3.26e-08	0.3262	rs7308885	12:50621860:A:C	+++-	0	0.4263
12	50624822	A	G	0.0395	0.0071	2.496e-08	0.5508	rs7136648	12:50624822:A:G	+-++	76.9	0.004678
12	50626065	A	T	-0.0415	0.0076	4.603e-08	0.6734	rs10876013	12:50626065:T:A	---+	13.5	0.3251
12	50627654	T	C	0.0398	0.0071	1.936e-08	0.5505	rs7308692	12:50627654:T:C	+-++	75.9	0.00596
12	50628466	T	C	-0.0544	0.0072	3.102e-14	0.4062	rs10783342	12:50628466:C:T	-+--	67.6	0.02619
12	50630411	CA	C	0.0417	0.0076	4e-08	0.3256	rs35723625	12:50630411:CA:C	+++-	12.1	0.3322
12	50633413	A	ACT	0.0418	0.0076	3.828e-08	0.3256	rs35576436	12:50633413:A:ACT	+++-	0	0.4434
12	50638810	T	C	-0.0535	0.0072	8.782e-14	0.4064	rs7957659	12:50638810:C:T	-+--	79	0.002538
12	50646279	T	G	-0.0537	0.0072	7.403e-14	0.4064	rs6580732	12:50646279:G:T	-+--	78.5	0.002969
12	50648830	CA	C	0.0488	0.0086	1.416e-08	0.592	rs527978352	12:50648830:CA:C	+-+?	75.7	0.01623
12	50650057	T	C	-0.06	0.0076	3.578e-15	0.3379	rs2160994	12:50650057:C:T	-+-+	65.2	0.03481
12	50651456	A	T	0.0418	0.0076	3.715e-08	0.3264	rs11169339	12:50651456:A:T	+++-	14.6	0.3193
12	50652280	A	G	0.04	0.0071	1.652e-08	0.5504	rs7309519	12:50652280:A:G	+-++	76.4	0.005362
12	50652526	C	G	-0.0408	0.0073	2.039e-08	0.45	rs10783343	12:50652526:G:C	-+--	74.1	0.00899
12	50652569	T	C	0.0399	0.0071	1.715e-08	0.5505	rs6580734	12:50652569:T:C	+-++	76.9	0.004655
12	50672793	CT	C	-0.0485	0.0086	1.752e-08	0.4074	rs35710007	12:50672793:C:CT	-+-?	64.2	0.06104
12	50673484	A	G	0.0547	0.0072	2.242e-14	0.5948	rs7967954	12:50673484:A:G	+-++	68.8	0.02204
12	50674049	T	C	0.042	0.0076	3.06e-08	0.3266	rs67138019	12:50674049:T:C	+++-	0	0.3973
12	50674753	T	C	0.0404	0.0074	4.948e-08	0.3277	rs10876014	12:50674753:T:C	+++-	0	0.4235
12	50678634	C	G	0.0413	0.0076	4.63e-08	0.3391	rs35933908	12:50678634:C:G	+-+-	51.4	0.1036
12	50678972	A	AT	-0.0435	0.0078	2.092e-08	0.6763	rs35224873	12:50678972:AT:A	-+-+	36.7	0.1922
12	50679610	C	G	-0.0423	0.0076	2.502e-08	0.6731	rs7305995	12:50679610:G:C	---+	10.5	0.3404
12	50681323	C	G	0.0417	0.0076	3.413e-08	0.3378	rs10876016	12:50681323:C:G	+-+-	44.9	0.1418
12	50685741	A	C	-0.0404	0.0074	4.745e-08	0.6723	rs7304445	12:50685741:C:A	---+	0	0.4178
12	50687160	A	G	-0.0404	0.0074	4.82e-08	0.6723	rs11838347	12:50687160:G:A	---+	0	0.4086
12	50688017	C	G	-0.0424	0.0076	2.262e-08	0.6731	rs7135777	12:50688017:G:C	---+	8.5	0.3506
12	50689985	C	G	-0.0424	0.0076	2.321e-08	0.673	rs11169357	12:50689985:G:C	---+	12.5	0.3304
12	50691474	A	T	0.0423	0.0076	2.374e-08	0.3269	rs11169360	12:50691474:A:T	+++-	7.9	0.3535
12	50699495	T	C	0.0411	0.0074	3.474e-08	0.32	rs7315871	12:50699495:T:C	+++-	0	0.4208
12	50703384	A	G	-0.0588	0.0076	1.525e-14	0.3304	rs28849840	12:50703384:A:G	-+-?	54.8	0.1094
12	50708870	T	C	0.0445	0.0076	5.02e-09	0.3145	rs35663729	12:50708870:T:C	+++-	0	0.4774
12	50713091	C	G	0.0421	0.0076	2.817e-08	0.3269	rs11169376	12:50713091:C:G	+++-	7.1	0.3578
12	50714245	A	T	-0.0421	0.0076	2.848e-08	0.6731	rs34614542	12:50714245:T:A	---+	11.5	0.3353
12	50715252	T	G	-0.0596	0.0076	5.658e-15	0.3353	rs9669354	12:50715252:T:G	-+-+	59.8	0.0587
12	50722321	G	GTC	0.0422	0.0076	2.536e-08	0.3271	rs66895907	12:50722321:G:GTC	+++-	8.2	0.3522
12	50727706	C	G	0.0419	0.0076	3.213e-08	0.3277	rs6580741	12:50727706:C:G	+++-	6.1	0.3626
12	50734199	A	T	-0.0419	0.0076	3.31e-08	0.6617	rs4768900	12:50734199:A:T	-+-?	61.5	0.07423
12	50736289	T	G	0.041	0.0074	3.502e-08	0.3284		12:50736289:T:G	+++?	0	0.4102
12	50750584	C	G	-0.0425	0.0076	2.095e-08	0.6729	rs11169391	12:50750584:G:C	---+	5	0.3677
12	50751146	A	G	-0.0402	0.0074	4.836e-08	0.6577	rs4445717	12:50751146:A:G	---+	23.4	0.2708
12	50755201	T	C	0.042	0.0076	2.703e-08	0.3393	rs7971374	12:50755201:C:T	+-+-	40.1	0.1714
12	50758821	CA	C	0.0526	0.0092	1.201e-08	0.4562	rs372371648	12:50758821:CA:C	+-+?	29.7	0.2413
12	50759433	A	AAATG	-0.0419	0.0076	2.869e-08	0.6597	rs148585199	12:50759433:A:AAATG	-+-+	39.3	0.1761
12	50761118	A	T	-0.042	0.0076	2.762e-08	0.6599	rs4768855	12:50761118:A:T	-+-+	37.7	0.1861
12	50766902	T	TGG	-0.0422	0.0076	2.235e-08	0.6228	rs34174871	12:50766902:T:TGG	-+--	68.4	0.02348
12	50880422	C	G	0.0659	0.008	2.087e-16	0.6853	rs11614785	12:50880422:G:C	+-+?	53.6	0.1159
12	50882887	T	G	0.0621	0.0074	7.253e-17	0.6747	rs7304087	12:50882887:G:T	+++?	0	0.6673
12	50884796	T	C	-0.0458	0.0074	5.597e-10	0.6627	rs12825860	12:50884796:C:T	-+--	57	0.07239
12	50885635	A	G	-0.0472	0.0074	1.743e-10	0.6666	rs12825915	12:50885635:G:A	----	38.4	0.1816
12	50885840	T	C	-0.0475	0.0074	1.497e-10	0.6684	rs11169453	12:50885840:C:T	----	34	0.2084
12	50886022	T	C	-0.0601	0.0075	1.029e-15	0.3243	rs7300979	12:50886022:T:C	-+-?	60.2	0.08122
12	50887804	A	C	-0.0615	0.0075	1.647e-16	0.3248	rs7131795	12:50887804:A:C	---?	0	0.6077
12	50888983	T	C	0.0568	0.0072	2.743e-15	0.6226	rs7957060	12:50888983:T:C	+++-	62.6	0.0455
12	50890658	T	C	-0.0621	0.0075	8.442e-17	0.3245	rs113332496	12:50890658:T:C	---?	0	0.6068
12	50892069	A	AC	0.074	0.01	1.131e-13	0.6443		12:50892069:A:AC	+-?-	87.6	0.0003057
12	50893452	T	C	0.0457	0.0082	2.298e-08	0.6196	rs4768882	12:50893452:T:C	+++-	65	0.03574
12	50895367	T	C	0.0567	0.0072	3.152e-15	0.6235	rs10876038	12:50895367:T:C	+++-	68.3	0.02378
12	50895573	A	G	-0.0603	0.0075	9.048e-16	0.3241	rs55696064	12:50895573:A:G	-+-?	65	0.05763
12	50895901	A	G	-0.0564	0.0072	4.122e-15	0.3765	rs10783366	12:50895901:G:A	---+	71.4	0.01485
12	50896728	T	C	0.0577	0.0072	1.006e-15	0.6207	rs11169462	12:50896728:T:C	+++-	66.6	0.02936
12	50897146	T	C	0.047	0.0074	2.039e-10	0.3343	rs34406468	12:50897146:T:C	++++	41.5	0.1629
12	50897672	A	AAAGT	0.0591	0.0075	2.573e-15	0.6227	rs56244065	12:50897672:A:AAAGT	+++-	68.7	0.02246
12	50898728	A	G	0.0438	0.0079	3.247e-08	0.2825	rs61927768	12:50898728:A:G	+++-	0	0.9583
12	50900388	A	AGT	-0.0591	0.0075	2.627e-15	0.378	rs35082997	12:50900388:AGT:A	---+	71.9	0.01354
12	50901697	CT	C	0.0521	0.009	6.528e-09	0.6705	rs561532516	12:50901697:C:CT	+-+?	49.2	0.1399
12	50901882	T	C	-0.055	0.0072	1.706e-14	0.3731	rs10876041	12:50901882:C:T	---+	75.6	0.006452
12	50902495	CT	C	0.0557	0.0091	1.034e-09	0.6036	rs35206160	12:50902495:CT:C	+++?	0	0.8086
12	50904894	A	G	0.062	0.0075	8.521e-17	0.6754	rs56104942	12:50904894:G:A	+++?	0	0.5279
12	50905168	A	G	0.05	0.0082	1.334e-09	0.6151		12:50905168:A:G	+++?	0	0.6955
12	50906090	A	G	0.0615	0.0074	1.442e-16	0.6751	rs55939211	12:50906090:G:A	+++?	0	0.4604
12	50906405	T	C	0.0557	0.0072	8.984e-15	0.6233	rs10876044	12:50906405:T:C	+++-	75.2	0.007045
12	50906595	T	C	-0.0615	0.0075	1.57e-16	0.3243	rs112818844	12:50906595:T:C	---?	0	0.4516
12	50909254	T	C	0.0458	0.0074	5.801e-10	0.3348	rs10876045	12:50909254:T:C	++++	39.5	0.175
12	50910923	T	C	-0.0615	0.0075	1.617e-16	0.3243	rs12821270	12:50910923:T:C	---?	0	0.4425
12	50911101	A	G	0.0615	0.0075	1.563e-16	0.6757	rs11611288	12:50911101:G:A	+++?	0	0.4529
12	50912528	T	TTTTTTGTTTG	0.0506	0.0086	3.785e-09	0.6183	rs141820371	12:50912528:T:TTTTTTGTTTG	+++?	0	0.6346
12	50913947	A	G	0.0518	0.0085	1.107e-09	0.6736	rs10876046	12:50913947:G:A	+++?	0	0.6734
12	50915436	A	G	0.0557	0.0072	9.403e-15	0.6227	rs10783367	12:50915436:A:G	+++-	74.4	0.008332
12	50921713	G	GT	0.0569	0.0091	4.143e-10	0.6384	rs537283926	12:50921713:GT:G	+++?	0	0.7704
12	50921772	A	G	0.056	0.0072	6.532e-15	0.6236	rs4768885	12:50921772:A:G	+++-	75.1	0.007298
12	50921979	A	G	0.0559	0.0072	7.637e-15	0.6235	rs4768886	12:50921979:A:G	+++-	74.9	0.007514
12	50922710	A	C	0.062	0.0075	2.104e-16	0.676	rs7307815	12:50922710:C:A	+++?	0	0.5226
12	50923885	A	G	0.0462	0.0074	4.285e-10	0.3329	rs61699126	12:50923885:A:G	++++	31.7	0.222
12	50928938	C	G	0.0655	0.0077	2.545e-17	0.6775	rs67701624	12:50928938:G:C	+++?	0	0.6115
12	50929841	A	G	0.0649	0.0077	5.051e-17	0.6772	rs112390560	12:50929841:G:A	+++?	0	0.5754
12	50930650	A	AT	0.0577	0.0092	3.276e-10	0.6876	rs11390181	12:50930650:AT:A	+++?	0	0.7884
12	50931056	A	ATTGT	0.0486	0.0077	2.611e-10	0.3292	rs34714076	12:50931056:A:ATTGT	++++	16.3	0.3101
12	50932430	A	G	0.0601	0.0076	2.41e-15	0.6766	rs11609231	12:50932430:G:A	+-+?	72.2	0.02738
12	50932983	C	G	0.0554	0.0089	4.906e-10	0.676	rs66644594	12:50932983:G:C	+++?	0	0.7007
12	50933112	T	C	-0.0463	0.0074	4.039e-10	0.668	rs12372538	12:50933112:C:T	----	34.8	0.2037
12	50934080	G	GACGGGGTTTC	-0.0558	0.009	5.47e-10	0.3224	rs112415695	12:50934080:G:GACGGGGTTTC	---?	0	0.7962
12	50934363	A	G	-0.0559	0.009	5.127e-10	0.3226	rs111859604	12:50934363:A:G	---?	0	0.7946
12	50934432	T	C	-0.0621	0.0075	1.783e-16	0.3243	rs112919024	12:50934432:T:C	---?	0	0.5407
12	50934931	A	G	0.0461	0.0074	4.792e-10	0.3327	rs11169484	12:50934931:A:G	++++	32.4	0.2182
12	50937037	A	G	-0.0463	0.0074	4.049e-10	0.6672	rs11169486	12:50937037:G:A	----	32.2	0.2192
12	50937538	C	G	0.0651	0.0077	3.699e-17	0.677	rs68171620	12:50937538:G:C	+++?	0	0.6002
12	50938005	CA	C	-0.054	0.0091	3.533e-09	0.3662	rs573989455	12:50938005:CA:C	---?	0	0.6787
12	50939807	A	T	-0.0485	0.0076	1.62e-10	0.6678	rs7487429	12:50939807:T:A	----	29.3	0.2365
12	50940983	T	G	-0.0463	0.0074	4.034e-10	0.6674	rs10876055	12:50940983:G:T	----	43.2	0.1522
12	50943932	T	C	0.0621	0.0075	1.875e-16	0.6759	rs11832315	12:50943932:C:T	+++?	0	0.5245
12	50945269	T	C	-0.0619	0.0075	2.354e-16	0.3239	rs66597435	12:50945269:T:C	---?	0	0.4558
12	50946285	A	G	-0.0622	0.0075	1.644e-16	0.3238	rs56089074	12:50946285:A:G	---?	0	0.5317
12	50946955	A	G	-0.0463	0.0074	3.828e-10	0.667	rs10747583	12:50946955:G:A	----	39.5	0.1747
12	50957170	A	G	-0.0461	0.0074	4.738e-10	0.6672	rs10876059	12:50957170:G:A	----	39.3	0.1758
12	50959002	A	G	-0.0462	0.0074	4.377e-10	0.6671	rs11169492	12:50959002:G:A	----	39.3	0.1764
12	50959199	T	C	0.0462	0.0074	4.333e-10	0.3329	rs12814717	12:50959199:T:C	++++	39.1	0.1774
12	50964106	T	C	0.0463	0.0074	4.062e-10	0.3329	rs3935870	12:50964106:T:C	++++	39.3	0.1763
12	50970535	A	AT	0.0486	0.0076	1.552e-10	0.3317	rs141357376	12:50970535:A:AT	++++	28.7	0.2397
12	50971086	A	G	0.0463	0.0074	3.992e-10	0.3329	rs7133687	12:50971086:A:G	++++	38.7	0.1799
12	50971141	T	C	-0.066	0.0077	1.55e-17	0.3279	rs7304689	12:50971141:C:T	---?	0	0.5074
12	50982084	A	G	0.046	0.0074	5.11e-10	0.3333	rs10876066	12:50982084:A:G	++++	39.7	0.1734
12	50982864	A	G	0.0487	0.0076	1.454e-10	0.331	rs34682944	12:50982864:A:G	++++	30.2	0.2311
12	50983046	A	C	-0.0503	0.0086	5.056e-09	0.3343	rs10783377	12:50983046:C:A	-+-?	61.2	0.07599
12	50983565	T	C	-0.0631	0.0075	6.39e-17	0.3286	rs10747586	12:50983565:C:T	---?	0	0.484
12	50992771	T	TA	-0.0547	0.0089	7.683e-10	0.379	rs113915324	12:50992771:TA:T	---?	0	0.7511
12	50993178	T	C	0.0465	0.0072	1.243e-10	0.3841	rs10876069	12:50993178:T:C	++++	37.4	0.1875
12	50995116	A	T	-0.0552	0.0089	6.129e-10	0.3463	rs10783379	12:50995116:T:A	---?	0	0.4145
12	51001616	A	G	-0.0632	0.0075	5.389e-17	0.329	rs10783380	12:51001616:G:A	---?	0	0.5632
12	51004293	CT	C	0.0579	0.0093	5.827e-10	0.636	rs35602679	12:51004293:CT:C	+++?	0	0.6279
12	51004740	T	C	-0.0632	0.0075	5.902e-17	0.3283	rs7135837	12:51004740:C:T	---?	0	0.5073
12	51005289	A	G	-0.0631	0.0075	6.621e-17	0.3283	rs7305655	12:51005289:G:A	---?	0	0.5062
12	51008201	A	AT	0.0491	0.0076	9.292e-11	0.3318	rs11365705	12:51008201:A:AT	++++	24.9	0.2619
12	51011256	A	T	-0.0485	0.0076	1.597e-10	0.6667	rs11169506	12:51011256:T:A	----	15	0.3172
12	51018116	A	C	0.0465	0.0074	3.356e-10	0.3336	rs1967576	12:51018116:A:C	++++	33.7	0.2104
12	51019171	T	C	-0.0466	0.0074	3.095e-10	0.6664	rs9788075	12:51019171:C:T	----	33.6	0.2109
12	51019556	A	T	0.0659	0.0077	1.716e-17	0.6778	rs2684900	12:51019556:T:A	+++?	0	0.4864
12	51020471	A	G	0.0628	0.0075	9.29e-17	0.6766	rs2700479	12:51020471:G:A	+++?	0	0.4508
12	51021260	A	G	0.0473	0.0074	1.69e-10	0.334	rs7298661	12:51021260:A:G	++++	33.6	0.2105
12	51022431	A	T	0.0664	0.0077	9.227e-18	0.6778	rs2700480	12:51022431:T:A	+++?	0	0.6169
12	51031817	C	G	-0.0484	0.0076	1.684e-10	0.6662	rs10876074	12:51031817:G:C	----	16.9	0.3069
12	51032415	A	G	-0.0463	0.0073	2.234e-10	0.6638	rs12818741	12:51032415:G:A	----	29.3	0.2366
12	51040397	C	G	0.0484	0.0076	1.674e-10	0.3338	rs13378012	12:51040397:C:G	++++	28	0.2437
12	51041957	A	G	0.0628	0.0076	8.807e-17	0.6768	rs2252589	12:51041957:G:A	+++?	0	0.4304
12	51042890	A	C	0.0465	0.0073	1.93e-10	0.3341	rs1316607	12:51042890:A:C	++++	33.8	0.2094
12	51045447	CTA	C	0.0668	0.0078	1.667e-17	0.6797	rs113277738	12:51045447:C:CTA	+++?	0	0.5372
12	51046224	A	G	0.043	0.0079	4.996e-08	0.2846	rs12829833	12:51046224:A:G	+++-	0	0.8649
12	51046825	T	C	-0.0611	0.0076	9.103e-16	0.3228	rs2684898	12:51046825:T:C	-+-?	73.4	0.02318
12	51049653	A	G	-0.063	0.0076	7.357e-17	0.3231	rs2251603	12:51049653:A:G	---?	0	0.4505
12	51051351	A	G	0.0462	0.0073	2.61e-10	0.3347	rs7298665	12:51051351:A:G	++++	37.8	0.1855
12	51051768	T	C	0.0611	0.0076	8.334e-16	0.6771	rs2684901	12:51051768:C:T	+-+?	73.6	0.02275
12	51051921	T	C	-0.0468	0.0074	2.448e-10	0.6672	rs7133160	12:51051921:C:T	----	34.4	0.206
12	51052008	T	C	0.047	0.0074	2.051e-10	0.3339	rs7302435	12:51052008:T:C	++++	28.7	0.2399
12	51054655	T	C	-0.0631	0.0076	6.275e-17	0.3229	rs2731442	12:51054655:T:C	---?	0	0.4333
12	51055708	T	C	-0.0632	0.0076	6.035e-17	0.3229	rs1521516	12:51055708:T:C	---?	0	0.4782
12	51057097	T	C	0.0525	0.0086	1.155e-09	0.6756	rs11609506	12:51057097:C:T	+++?	0	0.6727
12	51057627	A	T	-0.0561	0.0089	2.813e-10	0.323	rs2731440	12:51057627:A:T	---?	0	0.7462
12	51060350	T	C	-0.0632	0.0076	5.543e-17	0.323	rs2731439	12:51060350:T:C	---?	0	0.468
12	51064064	A	G	-0.0432	0.0079	4.175e-08	0.7162	rs7309964	12:51064064:G:A	---+	0	0.8204
12	51073523	A	G	0.0441	0.0077	1.237e-08	0.2854	rs11169520	12:51073523:A:G	++++	0	0.9088
12	51074199	T	C	-0.0463	0.0074	4.114e-10	0.6669	rs12427378	12:51074199:C:T	----	36.3	0.1942
12	51079874	A	G	0.0633	0.0076	5.067e-17	0.6768	rs2684889	12:51079874:G:A	+++?	0	0.4973
12	51080940	T	C	-0.0466	0.0074	2.99e-10	0.6659	rs7137845	12:51080940:C:T	----	26.4	0.2536
12	51083265	T	C	-0.0634	0.0076	4.531e-17	0.3228	rs2700482	12:51083265:T:C	---?	0	0.4947
12	51085539	G	GGATT	-0.0661	0.0079	5.185e-17	0.319	rs63357663	12:51085539:G:GGATT	-+-?	65.8	0.05354
12	51086275	A	G	0.0465	0.0074	3.333e-10	0.3345	rs11169523	12:51086275:A:G	++++	37	0.1904
12	51086931	T	C	-0.0464	0.0074	3.493e-10	0.666	rs2090852	12:51086931:C:T	----	31.6	0.223
12	51088979	T	G	-0.0453	0.0074	1.128e-09	0.6665	rs34553264	12:51088979:G:T	---?	0	0.7099
12	51089287	T	G	0.0465	0.0074	3.221e-10	0.333	rs2139930	12:51089287:T:G	++++	29.9	0.2326
12	51089734	A	T	0.049	0.0076	1.02e-10	0.3342	rs11169524	12:51089734:A:T	++++	14.3	0.3205
12	51094138	T	C	-0.0633	0.0076	5.067e-17	0.3228	rs2731443	12:51094138:T:C	---?	0	0.4831
12	51103420	CA	C	0.0584	0.0093	4.335e-10	0.6365	rs60753279	12:51103420:C:CA	+++?	0	0.8789
12	51103633	T	C	-0.0616	0.0076	4.952e-16	0.3226	rs2251024	12:51103633:T:C	-+-?	72.3	0.02691
12	51103992	T	C	-0.0632	0.0076	5.714e-17	0.3229	rs2700485	12:51103992:T:C	---?	0	0.46
12	51104310	A	G	0.047	0.0074	2.13e-10	0.3337	rs7965652	12:51104310:A:G	++++	30.7	0.228
12	51106091	A	C	0.0635	0.0076	4.359e-17	0.6771	rs2250752	12:51106091:C:A	+++?	0	0.4714
12	51106178	A	G	-0.0618	0.0076	4.271e-16	0.3226	rs2250751	12:51106178:A:G	-+-?	72	0.0281
12	51109875	T	C	-0.0634	0.0076	4.461e-17	0.3228	rs2731434	12:51109875:T:C	---?	0	0.5024
12	51112182	A	C	0.0467	0.0074	2.761e-10	0.3339	rs61926278	12:51112182:A:C	++++	23.6	0.2697
12	51114427	A	C	0.047	0.0074	2.186e-10	0.3336	rs1316442	12:51114427:A:C	++++	30.1	0.2318
12	51117593	A	C	0.0439	0.008	3.944e-08	0.2678	rs11169530	12:51117593:A:C	+++-	0	0.8778
12	51120174	T	C	-0.0577	0.0072	1.023e-15	0.368	rs7308872	12:51120174:C:T	---+	65.6	0.03319
12	51120202	T	C	-0.0635	0.0076	3.924e-17	0.3227	rs111299924	12:51120202:T:C	---?	0	0.4734
12	51120439	T	TTTTC	-0.0566	0.009	3.218e-10	0.3214	rs151021203	12:51120439:T:TTTTC	---?	0	0.7837
12	51121629	CA	C	-0.0482	0.0076	1.893e-10	0.6656	rs3832875	12:51121629:C:CA	----	14.9	0.3177
12	51128832	A	G	-0.0496	0.0075	3.529e-11	0.6787	rs3742062	12:51128832:G:A	----	28.3	0.2421
12	51129238	G	GTTTTTTT	-0.0572	0.009	2.139e-10	0.3211	rs61162921	12:51129238:G:GTTTTTTT	---?	0	0.8261
12	51130207	A	G	-0.066	0.0076	6.262e-18	0.3084	rs7977742	12:51130207:A:G	---?	8.3	0.3362
12	51130414	A	G	0.0638	0.0076	3.016e-17	0.677	rs7977690	12:51130414:G:A	+++?	0	0.4897
12	51134741	A	G	0.0629	0.0076	7.966e-17	0.6758	rs7968440	12:51134741:G:A	+++?	0	0.3883
12	51138687	A	C	-0.049	0.0075	5.845e-11	0.6783	rs2280503	12:51138687:C:A	----	27.3	0.248
12	51138862	T	C	0.047	0.0079	2.961e-09	0.2715	rs1047912	12:51138862:T:C	++++	0	0.8097
12	51144432	T	C	0.0575	0.007	2.871e-16	0.4285	rs4307773	12:51144432:C:T	++++	80.3	0.00166
12	51145082	A	T	0.0522	0.0084	5.658e-10	0.3926	rs7974517	12:51145082:A:T	++++	0	0.6463
12	51145194	A	G	-0.053	0.0079	1.782e-11	0.2886	rs7960015	12:51145194:A:G	-+-?	62.9	0.06753
12	51148557	A	G	0.0533	0.0078	7.184e-12	0.7111	rs7979165	12:51148557:G:A	+-+?	51.8	0.1258
12	51151523	T	C	-0.0614	0.0074	7.6e-17	0.6201	rs10783385	12:51151523:C:T	---?	0	0.7577
12	51151524	A	G	0.0614	0.0074	8.365e-17	0.3799	rs61926299	12:51151524:A:G	+++?	0	0.7617
12	51151529	A	T	-0.0618	0.0074	5.171e-17	0.6197	rs10783386	12:51151529:T:A	---?	0	0.8582
12	51153577	A	G	0.0582	0.0072	5.544e-16	0.381	rs11503907	12:51153577:A:G	+++?	0	0.5496
12	51154658	T	TTC	-0.0627	0.0073	1.071e-17	0.6194	rs10671578	12:51154658:TTC:T	----	11.4	0.3359
12	51155422	A	C	-0.0528	0.0078	1.204e-11	0.289	rs67218241	12:51155422:A:C	-+-?	67.8	0.04464
12	51157863	T	G	0.0598	0.0071	5.788e-17	0.3793	rs61926301	12:51157863:T:G	++++	31.6	0.2228
12	51158262	T	C	-0.0533	0.0078	8.041e-12	0.2891	rs111941917	12:51158262:T:C	-+-?	63.4	0.06509
12	51158548	C	G	0.059	0.008	1.833e-13	0.7115	rs1109726	12:51158548:G:C	+++?	0	0.7149
12	51160715	T	C	0.0599	0.0071	4.851e-17	0.3808	rs9943712	12:51160715:T:C	++++	20.9	0.2848
12	51161003	T	TA	-0.0522	0.0087	1.784e-09	0.618	rs71086474	12:51161003:TA:T	---?	0	0.9892
12	51161737	T	C	-0.0553	0.0077	8.806e-13	0.2901	rs113923834	12:51161737:T:C	---?	0	0.6616
12	51161744	T	C	0.0581	0.0076	2.578e-14	0.3281	rs12829524	12:51161744:T:C	+++-	0	0.7984
12	51162452	CAA	C	-0.0626	0.0073	1.223e-17	0.6194	rs55718802	12:51162452:C:CAA	----	8.5	0.3504
12	51164810	A	G	-0.0596	0.0071	6.934e-17	0.6195	rs10876084	12:51164810:G:A	----	28.4	0.2417
12	51167374	A	AT	-0.0537	0.0086	4.344e-10	0.6076	rs35015609	12:51167374:AT:A	---?	0	0.981
12	51167618	T	C	-0.0552	0.0077	9.644e-13	0.2901	rs11609941	12:51167618:T:C	---?	0	0.6629
12	51168617	A	G	-0.0559	0.0078	8.96e-13	0.289	rs57602501	12:51168617:A:G	---?	0	0.793
12	51170077	T	C	0.0512	0.0093	3.371e-08	0.7072	rs112424236	12:51170077:C:T	+++?	0	0.7967
12	51170085	T	C	0.0511	0.0093	3.595e-08	0.7072	rs112945310	12:51170085:C:T	+++?	0	0.7982
12	51170116	A	T	0.0508	0.0089	1.299e-08	0.4214	rs7297504	12:51170116:A:T	++++	8	0.3531
12	51171090	A	G	-0.0599	0.0071	5.233e-17	0.6196	rs12372718	12:51171090:G:A	----	25.5	0.2583
12	51171827	T	G	-0.0553	0.0077	8.456e-13	0.2901	rs67356137	12:51171827:T:G	---?	0	0.6726
12	51172133	T	C	-0.0493	0.0085	8.074e-09	0.6634	rs12815839	12:51172133:C:T	----	0	0.9048
12	51172480	T	C	0.0597	0.0071	6.386e-17	0.3804	rs10876087	12:51172480:T:C	++++	25.3	0.2595
12	51175043	A	G	0.0554	0.0077	7.922e-13	0.7099	rs66947035	12:51175043:G:A	+++?	0	0.69
12	51175690	C	G	-0.0549	0.0076	4.963e-13	0.3476	rs7487150	12:51175690:G:C	---?	0	0.9787
12	51176334	A	G	-0.0519	0.0092	1.562e-08	0.2944	rs7307788	12:51176334:A:G	---?	0	0.8897
12	51176673	A	C	0.0552	0.0077	9.195e-13	0.7099	rs57729468	12:51176673:C:A	+++?	0	0.6755
12	51180143	T	C	0.0603	0.0071	2.838e-17	0.3808	rs10783387	12:51180143:T:C	++++	22	0.2788
12	51181699	T	C	-0.0513	0.0074	3.873e-12	0.3294	rs10783388	12:51181699:C:T	---+	40.6	0.1682
12	51182122	T	C	0.0507	0.0074	5.872e-12	0.6641	rs10747592	12:51182122:T:C	+++-	46.1	0.1347
12	51182412	A	G	-0.0504	0.0074	8.279e-12	0.3359	rs10735827	12:51182412:G:A	---+	45.9	0.1362
12	51183311	T	C	0.0598	0.0071	5.591e-17	0.3802	rs10876092	12:51183311:T:C	++++	23	0.2729
12	51184577	A	G	-0.0597	0.0071	6.263e-17	0.6196	rs7133974	12:51184577:G:A	----	24.6	0.2637
12	51187290	T	C	0.0597	0.0071	6.147e-17	0.3808	rs11169562	12:51187290:T:C	++++	24.6	0.2636
12	51188334	T	C	-0.0515	0.0074	3.224e-12	0.3295	rs7964642	12:51188334:C:T	---+	40	0.1718
12	51188397	T	C	0.0506	0.0074	6.903e-12	0.6639	rs1561422	12:51188397:T:C	+++-	46.7	0.1311
12	51188526	T	G	0.0597	0.0071	5.815e-17	0.3809	rs61926303	12:51188526:T:G	++++	24	0.2672
12	51188638	A	G	-0.0529	0.0078	1.056e-11	0.2896	rs7978559	12:51188638:A:G	-+-?	70.7	0.03295
12	51190692	T	C	-0.0529	0.0078	1.009e-11	0.2896	rs7958114	12:51190692:T:C	-+-?	69.9	0.03594
12	51191727	A	G	0.0596	0.0071	7.044e-17	0.3807	rs11169563	12:51191727:A:G	++++	25.1	0.2609
12	51193013	C	G	-0.0624	0.0073	1.646e-17	0.6195	rs7304335	12:51193013:G:C	----	11.6	0.3348
12	51194799	A	G	0.0546	0.0076	7.337e-13	0.6906	rs7976942	12:51194799:G:A	++-?	0	0.389
12	51194827	A	G	0.0506	0.0074	6.492e-12	0.652	rs4768862	12:51194827:A:G	+++-	44.7	0.1432
12	51194864	T	C	-0.0521	0.0077	1.796e-11	0.2899	rs7977064	12:51194864:T:C	-+-?	76.3	0.0147
12	51195521	T	C	-0.0559	0.0077	4.785e-13	0.2908	rs6580769	12:51195521:T:C	---?	0	0.647
12	51199014	T	C	-0.056	0.0077	4.404e-13	0.2908	rs66838741	12:51199014:T:C	---?	0	0.6439
12	51201150	A	G	-0.0553	0.0077	8.675e-13	0.2908	rs113091024	12:51201150:A:G	---?	0	0.5422
12	51201596	G	GT	0.056	0.0098	9.195e-09	0.3138	rs372318371	12:51201596:G:GT	+++?	0	0.9554
12	51201607	T	G	-0.0524	0.0089	4.03e-09	0.6368	rs35624680	12:51201607:G:T	---?	0	0.9826
12	51201749	T	C	-0.0596	0.0071	6.323e-17	0.6167	rs34645899	12:51201749:C:T	----	26.6	0.2523
12	51201758	A	G	-0.0596	0.0071	5.863e-17	0.6177	rs34863430	12:51201758:G:A	----	26.7	0.2516
12	51202046	T	C	-0.0553	0.0077	8.272e-13	0.2908	rs2554862	12:51202046:T:C	---?	0	0.6096
12	51202554	A	ACT	-0.0596	0.008	9.812e-14	0.2888	rs35838848	12:51202554:A:ACT	---?	0	0.6799
12	51203371	T	C	0.0583	0.0071	2.307e-16	0.3966	rs1129406	12:51203371:T:C	++++	41.6	0.1618
12	51203376	T	C	-0.0595	0.0071	8.45e-17	0.6197	rs4986838	12:51203376:C:T	----	26.6	0.2525
12	51203688	C	G	0.0587	0.008	2.37e-13	0.7108	rs829115	12:51203688:G:C	+++?	0	0.5899
12	51204295	T	C	-0.0544	0.0077	1.714e-12	0.2914	rs829114	12:51204295:T:C	---?	0	0.4316
12	51204938	T	C	-0.0585	0.0071	1.816e-16	0.6047	rs11169567	12:51204938:C:T	----	40.7	0.1675
12	51205066	T	C	-0.0534	0.0078	8.816e-12	0.2894	rs1613835	12:51205066:T:C	-+-?	62.7	0.0685
12	51205067	A	T	0.0568	0.0081	2.608e-12	0.7123	rs1659387	12:51205067:T:A	+-+?	57.9	0.09299
12	51205763	T	C	0.0596	0.0071	5.546e-17	0.3834	rs7306677	12:51205763:T:C	++++	23.6	0.2697
12	51205943	A	AC	0.0588	0.0078	4.308e-14	0.3271	rs145790236	12:51205943:A:AC	+++-	0	0.7727
12	51207414	T	C	0.0552	0.0077	7.778e-13	0.7081	rs865489	12:51207414:C:T	+++?	0	0.5363
12	51207704	A	G	0.055	0.0077	9.184e-13	0.708	rs829112	12:51207704:G:A	+++?	0	0.5421
12	51208764	T	G	0.0594	0.0071	7.886e-17	0.3809	rs35353300	12:51208764:T:G	++++	31.5	0.2234
12	51209087	CTAGT	C	0.0623	0.0073	1.568e-17	0.3814	rs144294918	12:51209087:CTAGT:C	++++	13.1	0.3268
12	51209838	C	G	-0.0602	0.0077	7.456e-15	0.6715	rs7966357	12:51209838:G:C	----	0	0.8961
12	51211692	A	G	-0.0592	0.0071	1.005e-16	0.6186	rs11169570	12:51211692:G:A	----	31	0.2263
12	51211775	A	AT	-0.0521	0.0084	5.123e-10	0.5894	rs11426539	12:51211775:AT:A	----	20.5	0.2871
12	51213765	T	C	-0.0589	0.0071	1.161e-16	0.6148	rs11169571	12:51213765:C:T	----	28.6	0.2405
12	51216890	T	C	-0.0493	0.008	8.361e-10	0.5871	rs11169572	12:51216890:C:T	----	35.2	0.201
12	51217184	C	G	-0.0586	0.008	2.637e-13	0.2939	rs67934435	12:51217184:C:G	---?	0	0.4261
12	51217317	CTA	C	0.0518	0.0092	1.585e-08	0.6652	rs10689431	12:51217317:CTA:C	+++?	0	0.7846
12	51217421	A	T	0.0509	0.0085	1.696e-09	0.3955	rs184450106	12:51217421:A:T	+++?	0	0.9804
12	51219701	A	G	0.0588	0.0071	1.734e-16	0.3803	rs11169578	12:51219701:A:G	++++	35.6	0.1987
12	51220373	T	G	0.0592	0.0071	1.056e-16	0.3815	rs10876098	12:51220373:T:G	++++	35.7	0.1979
12	51220897	C	G	-0.0589	0.0077	2.863e-14	0.6724	rs7295386	12:51220897:G:C	----	0	0.8808
12	51221127	A	G	0.0577	0.0072	7.982e-16	0.4315	rs864899	12:51221127:G:A	++++	71.7	0.01407
12	51257204	A	T	0.0426	0.0076	2.314e-08	0.3328	rs12819920	12:51257204:A:T	++++	0	0.8389
12	51272610	A	T	-0.0424	0.0076	2.495e-08	0.667	rs12813233	12:51272610:T:A	----	0	0.8562
12	51301222	A	T	0.0437	0.0076	1.035e-08	0.3354	rs34058283	12:51301222:A:T	+-++	0	0.7486
12	51301431	C	G	0.0437	0.0076	1.045e-08	0.3359	rs12830125	12:51301431:C:G	+-++	0	0.7318
12	51305903	A	G	0.0407	0.0075	4.777e-08	0.335	rs2111958	12:51305903:A:G	++++	0	0.8824
12	51313293	A	G	0.0407	0.0074	4.657e-08	0.336	rs1833470	12:51313293:A:G	++++	0	0.8177
12	51315031	T	C	-0.0433	0.0072	1.455e-09	0.5873		12:51315031:C:T	-+-?	49	0.1409
12	51320290	A	T	0.0459	0.0073	3.307e-10	0.4205	rs7306330	12:51320290:A:T	+-++	1.3	0.3857
12	51320522	C	G	0.0444	0.0073	1.294e-09	0.4262	rs7135831	12:51320522:C:G	+-++	0	0.416
12	51320524	C	G	0.0444	0.0073	1.294e-09	0.4263	rs7135833	12:51320524:C:G	+-++	0	0.416
12	51320531	A	G	-0.0425	0.007	1.551e-09	0.5693	rs7135507	12:51320531:G:A	----	0	0.4929
12	70654251	A	G	-0.0384	0.007	4.904e-08	0.4582	rs10748150	12:70654251:A:G	----	0	0.4785
12	70690602	T	C	-0.039	0.007	3.128e-08	0.4555	rs73324106	12:70690602:T:C	----	0	0.3934
12	70740194	A	G	-0.0381	0.007	4.235e-08	0.4638	rs3817487	12:70740194:A:G	----	0	0.44
12	70767833	A	G	-0.0395	0.0071	2.338e-08	0.4743	rs9919810	12:70767833:A:G	-+--	0	0.4739
12	70768318	A	G	-0.0395	0.0071	2.256e-08	0.4742	rs9971902	12:70768318:A:G	-+--	0	0.4635
12	70772381	A	G	-0.039	0.0071	3.628e-08	0.4759	rs1068724	12:70772381:A:G	-+--	4.1	0.3722
12	70772460	T	G	0.0393	0.0071	3.025e-08	0.5241	rs1068764	12:70772460:G:T	+-++	3.4	0.3758
12	70776876	A	C	0.039	0.0071	3.672e-08	0.5241	rs1495345	12:70776876:C:A	+-++	13.7	0.3241
12	70779714	A	G	-0.0399	0.0071	1.805e-08	0.4752	rs710664	12:70779714:A:G	-+--	5.1	0.3674
12	70783644	T	G	0.0391	0.0071	3.491e-08	0.5241	rs710661	12:70783644:G:T	+-++	11.5	0.3352
12	70784511	A	G	-0.0391	0.0071	3.372e-08	0.4759	rs710659	12:70784511:A:G	-+--	9.2	0.3469
12	70785657	T	C	0.039	0.0071	3.638e-08	0.5242	rs710656	12:70785657:C:T	+-++	12.3	0.331
12	70787221	T	C	-0.0418	0.0072	5.915e-09	0.4605	rs787939	12:70787221:T:C	-+--	8.8	0.3491
12	70787546	A	G	0.0396	0.0072	3.611e-08	0.5249	rs787938	12:70787546:G:A	+-++	12.4	0.3307
12	70788130	T	C	0.0402	0.0072	2.294e-08	0.5254	rs812562	12:70788130:C:T	+-++	12.6	0.3298
12	70788272	A	G	-0.0401	0.0072	2.419e-08	0.4746	rs1654964	12:70788272:A:G	-+--	11.5	0.3355
12	70790373	A	G	0.0401	0.0072	2.497e-08	0.5254	rs1654963	12:70790373:G:A	+-++	11.4	0.3357
12	70790523	T	C	0.0403	0.0072	2.097e-08	0.5255	rs11178218	12:70790523:C:T	+-++	17.2	0.3049
12	70793386	A	G	-0.04	0.0072	2.64e-08	0.4744	rs710653	12:70793386:A:G	-+--	3.9	0.3734
12	84135929	C	G	0.0446	0.0079	1.642e-08	0.6952	rs7964128	12:84135929:G:C	++++	0	0.5049
12	84139074	A	G	0.0419	0.0076	3.821e-08	0.6918	rs9943831	12:84139074:G:A	++++	0	0.5703
12	84142044	A	T	-0.0483	0.0086	1.841e-08	0.7709	rs36124933	12:84142044:T:A	---+	36.5	0.1933
12	84142094	A	T	0.048	0.0086	2.364e-08	0.2285	rs35543494	12:84142094:A:T	+++-	35.2	0.2008
12	84145076	T	C	0.0416	0.0076	4.897e-08	0.6918	rs1460380	12:84145076:C:T	+-++	19.3	0.2934
12	84158932	A	T	0.0433	0.0079	4.037e-08	0.6934	rs12424589	12:84158932:T:A	+-++	0	0.3995
12	84170858	T	C	-0.0467	0.0082	1.148e-08	0.2923	rs111975566	12:84170858:T:C	----	0	0.9763
12	84171061	A	T	0.0438	0.0079	2.882e-08	0.6953	rs58404582	12:84171061:T:A	+-++	7.8	0.3542
12	84173037	C	G	-0.043	0.0079	4.919e-08	0.3071	rs1460393	12:84173037:C:G	-+--	11.9	0.3333
12	101244123	A	G	-1.5622	0.2691	6.426e-09	0.999		12:101244123:G:A	?-??	0	1
12	118509191	A	G	-0.0484	0.0076	1.486e-10	0.3245	rs7307331	12:118509191:A:G	-++-	38.7	0.1797
12	123296204	A	G	0.0664	0.0116	1.15e-08	0.1516	rs138062324	12:123296204:A:G	+++?	0	0.7918
12	123460823	A	G	0.0492	0.0084	4.421e-09	0.2215	rs883563	12:123460823:G:A	+-++	68.5	0.02293
12	123471094	A	G	0.0518	0.0091	1.063e-08	0.191	rs12811109	12:123471094:A:G	+-+?	29.5	0.2423
12	123491572	A	G	-0.0463	0.008	7.874e-09	0.7385	rs940904	12:123491572:A:G	-+--	68.2	0.02397
12	123493123	A	G	-0.0488	0.0084	6.703e-09	0.7694	rs12820906	12:123493123:G:A	----	0	0.6375
12	123533239	A	G	0.0506	0.0089	1.231e-08	0.1926	rs71444568	12:123533239:A:G	+-++	12	0.3329
12	123550813	A	G	0.0475	0.0083	1.013e-08	0.2197	rs585522	12:123550813:G:A	+-++	75.9	0.00593
12	123560289	T	C	-0.0506	0.009	1.64e-08	0.8085	rs1260294	12:123560289:C:T	-+-?	46.9	0.1519
12	123593382	T	C	0.0554	0.0092	1.408e-09	0.1806	rs7132277	12:123593382:T:C	+-+?	21.5	0.2797
12	123604053	T	C	0.0523	0.0086	1.002e-09	0.2073	rs7975763	12:123604053:T:C	+-++	72.2	0.01288
12	123613565	A	C	0.0493	0.0089	2.942e-08	0.1988	rs1790120	12:123613565:C:A	+-++	0	0.402
12	123654778	T	C	-0.0465	0.0085	4.661e-08	0.7483	rs2950537	12:123654778:T:C	---?	42.3	0.1769
12	123654812	T	C	0.0466	0.0085	4.442e-08	0.2516	rs3018098	12:123654812:C:T	+++?	43.2	0.1721
12	123656725	T	G	-0.0464	0.0085	4.911e-08	0.7482	rs1790100	12:123656725:T:G	---?	41.3	0.1821
12	123657338	T	C	0.047	0.0086	4.684e-08	0.2476	rs2049114	12:123657338:C:T	+++?	45.3	0.1608
12	123667354	T	G	-0.0469	0.0086	4.878e-08	0.752	rs2851436	12:123667354:T:G	---?	40.1	0.1882
12	123672634	T	C	0.0469	0.0086	4.947e-08	0.2481	rs1790087	12:123672634:C:T	+++?	39.3	0.1927
12	123674251	A	G	-0.047	0.0085	3.408e-08	0.7492	rs2947099	12:123674251:A:G	---?	38.9	0.1948
12	123681222	A	G	-0.0466	0.0085	4.324e-08	0.7482	rs1790095	12:123681222:A:G	---?	41.8	0.1796
12	123683563	T	C	-0.0525	0.0095	3.38e-08	0.7315	rs1790126	12:123683563:T:C	---?	41.7	0.18
12	123686224	T	C	0.0462	0.0084	4.107e-08	0.2482	rs1402274	12:123686224:C:T	+++?	37.3	0.2031
12	123692305	T	C	0.0465	0.0085	4.674e-08	0.2517	rs1727290	12:123692305:C:T	+++?	32.4	0.228
12	123693420	T	C	0.0465	0.0085	4.677e-08	0.2524	rs11057192	12:123693420:C:T	+++?	33.7	0.2215
12	123695918	T	C	-0.0466	0.0085	4.482e-08	0.7477	rs10744148	12:123695918:T:C	---?	32.9	0.2254
12	123697357	T	C	0.0524	0.0095	3.656e-08	0.2694	rs4372492	12:123697357:C:T	+++?	38.4	0.1974
12	123697531	T	C	0.0465	0.0085	4.749e-08	0.2517	rs10772996	12:123697531:C:T	+++?	31.6	0.2318
12	123698790	T	C	0.0467	0.0085	4.129e-08	0.2525	rs1727323	12:123698790:C:T	+++?	30.4	0.2379
12	123701010	T	G	-0.0462	0.0084	4.121e-08	0.7518	rs1790131	12:123701010:T:G	---?	33.4	0.2227
12	123703103	T	C	0.0465	0.0085	4.846e-08	0.2522	rs2851451	12:123703103:C:T	+++?	31.1	0.2342
12	123703501	T	C	-0.0465	0.0085	4.877e-08	0.7478	rs2851450	12:123703501:T:C	---?	31.2	0.2336
12	123703581	A	C	0.0465	0.0085	4.616e-08	0.2525	rs2682430	12:123703581:C:A	+++?	31.6	0.2316
12	123704844	T	C	0.0466	0.0085	4.334e-08	0.2516	rs1790101	12:123704844:C:T	+++?	30.4	0.2376
12	123704890	A	G	-0.0466	0.0085	4.403e-08	0.7477	rs1790102	12:123704890:A:G	---?	31.1	0.2341
12	123705242	A	G	0.0465	0.0085	4.737e-08	0.2524	rs1630693	12:123705242:G:A	+++?	32.1	0.2295
12	123705330	A	C	0.0465	0.0085	4.79e-08	0.2524	rs1630905	12:123705330:C:A	+++?	33.2	0.2238
12	123708063	A	G	0.0467	0.0085	4.13e-08	0.2523	rs1626899	12:123708063:G:A	+++?	31	0.2346
12	123709927	A	G	-0.0468	0.0085	3.93e-08	0.7477	rs10846486	12:123709927:A:G	---?	31.5	0.2324
12	123710835	A	C	0.0437	0.008	4.985e-08	0.2912	rs1626703	12:123710835:C:A	+-++	59.5	0.05987
12	123730935	A	C	-0.0486	0.0084	5.736e-09	0.7353		12:123730935:A:C	---?	17.6	0.2972
12	123742061	A	G	-0.051	0.0091	1.957e-08	0.7035	rs1969355	12:123742061:A:G	-+--	27.4	0.2473
13	38068820	CT	C	-0.0488	0.0078	3.504e-10	0.6909	rs34838478	13:38068820:C:CT	----	0	0.5227
13	38069542	A	G	-0.0445	0.0075	2.867e-09	0.6869	rs9547906	13:38069542:G:A	----	0	0.5682
13	38069550	T	C	-0.0449	0.0076	3.336e-09	0.6883	rs9547907	13:38069550:C:T	----	0	0.51
13	38069809	T	C	-0.0443	0.0076	5.732e-09	0.688	rs9547908	13:38069809:C:T	----	0	0.4105
13	38069999	A	G	0.0449	0.0076	3.507e-09	0.3123	rs9547910	13:38069999:A:G	++++	0	0.5344
13	38070325	CA	C	-0.0488	0.0078	3.601e-10	0.6894	rs11306887	13:38070325:C:CA	----	0	0.5515
13	38070549	A	G	0.0446	0.0076	4.383e-09	0.3124	rs4941870	13:38070549:A:G	++++	0	0.4598
13	38071135	T	C	0.0454	0.0076	2.293e-09	0.312	rs9547912	13:38071135:T:C	++++	0	0.5749
13	38071856	A	C	0.0486	0.0077	3.458e-10	0.3127	rs7991096	13:38071856:A:C	++++	0	0.4345
13	38086389	T	C	-0.0415	0.0075	3.867e-08	0.6745	rs1358992	13:38086389:C:T	-+--	56	0.0779
13	38087567	T	C	-0.0464	0.0078	2.896e-09	0.7167	rs12429611	13:38087567:C:T	-+--	57.1	0.0723
13	38088108	A	C	-0.0429	0.0078	3.096e-08	0.7049	rs7317984	13:38088108:C:A	-++-	71.9	0.01367
13	38088501	T	G	0.0478	0.0078	1.093e-09	0.2828	rs9576285	13:38088501:T:G	++++	28.2	0.2428
13	38088609	T	C	0.0466	0.0078	2.436e-09	0.2836	rs9576286	13:38088609:T:C	+-++	51.3	0.1039
13	38088808	A	G	0.0465	0.0078	2.705e-09	0.2835	rs962465	13:38088808:A:G	+-++	51.9	0.1006
13	38089171	A	G	-0.0448	0.0076	3.495e-09	0.6864	rs962462	13:38089171:G:A	-+--	16.3	0.3099
13	38089621	G	GA	-0.0507	0.0081	3.677e-10	0.7165	rs34897151	13:38089621:GA:G	-+--	63.3	0.04255
13	38100620	A	G	-0.04	0.0071	2.259e-08	0.5387	rs61056258	13:38100620:A:G	----	0	0.8428
13	38100725	T	C	0.0467	0.0071	3.818e-11	0.4944	rs17255424	13:38100725:C:T	++++	0	0.7104
13	38111980	A	G	-0.0432	0.0074	4.7e-09	0.3698	rs7997223	13:38111980:A:G	----	0	0.8907
13	38112413	A	T	0.0439	0.0077	1.016e-08	0.6271		13:38112413:T:A	+++?	0	0.8667
13	38113615	A	C	-0.0426	0.0073	6.479e-09	0.3707	rs7324611	13:38113615:A:C	----	0	0.965
13	38114245	T	C	0.043	0.0074	5.211e-09	0.6303	rs9315501	13:38114245:C:T	++++	0	0.9017
13	38114420	T	G	0.0474	0.0071	1.918e-11	0.5134	rs7331874	13:38114420:G:T	++++	0	0.7735
13	38115110	A	G	-0.0439	0.0073	2.048e-09	0.3725	rs11616765	13:38115110:A:G	----	0	0.9097
13	38116034	A	G	0.0441	0.0073	1.662e-09	0.6271	rs6563555	13:38116034:G:A	++++	0	0.9227
13	38117551	T	C	0.0471	0.0071	2.476e-11	0.5121	rs7321631	13:38117551:C:T	++++	0	0.69
13	38118276	A	C	-0.0416	0.0075	3.415e-08	0.3647	rs7981539	13:38118276:A:C	-+--	0	0.7622
13	38118980	A	AG	-0.0429	0.0077	2.873e-08	0.3652	rs139177831	13:38118980:A:AG	-+--	0	0.5385
13	38120400	A	C	-0.0413	0.0075	4.31e-08	0.364	rs4561320	13:38120400:A:C	-+--	0	0.7271
13	38122528	T	C	0.0432	0.0075	6.654e-09	0.6351	rs9603222	13:38122528:C:T	++++	0	0.8883
13	38123146	A	G	0.0446	0.0074	1.721e-09	0.6276	rs4294674	13:38123146:G:A	++++	0	0.9014
13	38123841	A	G	-0.0448	0.0074	1.564e-09	0.3724	rs4424789	13:38123841:A:G	----	0	0.8985
13	38124855	A	G	0.0438	0.0073	1.95e-09	0.3961	rs9532079	13:38124855:G:A	++++	0	0.6833
13	73626552	T	C	0.0462	0.0077	1.934e-09	0.3244	rs7318746	13:73626552:C:T	+-+-	64.6	0.0372
13	73626897	A	C	0.0619	0.0101	8.945e-10	0.1534	rs55978995	13:73626897:A:C	+++?	0	0.5286
13	73629788	A	T	0.06	0.0105	1.016e-08	0.1514	rs9530142	13:73629788:A:T	+++?	0	0.4919
13	73632830	A	AC	0.0638	0.0089	5.667e-13	0.2246	rs141391427	13:73632830:A:AC	++++	0	0.8265
13	73633988	A	G	0.0631	0.0101	4.074e-10	0.1541	rs112353869	13:73633988:A:G	+++?	0	0.6088
13	73634859	T	C	0.0659	0.0085	6.675e-15	0.2323	rs41286076	13:73634859:T:C	++++	0	0.6141
13	73644662	A	G	-0.0611	0.0101	1.423e-09	0.8476	rs9530144	13:73644662:G:A	---?	0	0.6074
13	73645300	T	C	0.0611	0.0101	1.436e-09	0.1524	rs9530145	13:73645300:T:C	+++?	0	0.5592
13	73645827	A	G	0.0611	0.0101	1.436e-09	0.1524	rs79967159	13:73645827:A:G	+++?	0	0.5592
13	73647030	T	G	-0.0659	0.0085	6.866e-15	0.768	rs56049626	13:73647030:G:T	----	0	0.6254
13	106248879	T	TC	0.0523	0.0086	9.896e-10	0.4123	rs111272402	13:106248879:TC:T	++++	58.9	0.06291
13	106248880	A	T	0.0506	0.0086	4.466e-09	0.4108	rs1642683	13:106248880:T:A	+++?	60.6	0.07922
13	106249259	T	C	0.0462	0.0073	2.262e-10	0.386	rs1549058	13:106249259:C:T	++++	49.2	0.1163
13	106249309	T	C	0.0463	0.0073	2.2e-10	0.3863	rs1549059	13:106249309:C:T	++++	47.9	0.1238
13	106249489	T	C	-0.0451	0.0073	8.105e-10	0.6152	rs1549060	13:106249489:T:C	---?	38.4	0.1971
13	106249650	A	C	-0.0486	0.0074	4.663e-11	0.5898	rs1642686	13:106249650:A:C	----	56.3	0.07634
13	106249821	C	G	0.0454	0.0073	4.022e-10	0.4095	rs1642687	13:106249821:G:C	++++	17	0.3062
13	106250153	A	T	-0.0486	0.0085	1.22e-08	0.5934	rs1766176	13:106250153:A:T	---?	38	0.1992
13	106250165	T	C	0.0472	0.0085	2.346e-08	0.4273	rs1642688	13:106250165:C:T	+++?	0	0.3789
13	106250360	A	G	0.0513	0.009	1.232e-08	0.4629	rs113045909	13:106250360:G:A	+++?	52	0.1245
13	106250365	T	C	-0.0513	0.009	1.232e-08	0.5371	rs113981686	13:106250365:T:C	---?	52	0.1245
13	106250368	C	G	0.0513	0.009	1.232e-08	0.4629	rs9555184	13:106250368:G:C	+++?	52	0.1245
13	106250404	A	G	0.0451	0.0083	4.883e-08	0.4052	rs1253809	13:106250404:G:A	+++?	38.7	0.1955
13	106250602	T	C	-0.0454	0.0071	1.768e-10	0.593	rs1253810	13:106250602:T:C	----	53.8	0.0899
13	106251069	T	C	0.0455	0.0071	1.585e-10	0.407	rs1253811	13:106251069:C:T	++++	53.1	0.09408
13	106251492	T	C	0.0472	0.0077	7.5e-10	0.2928	rs4772694	13:106251492:T:C	++++	24.3	0.2656
13	106251820	T	C	-0.0396	0.0071	2.208e-08	0.5263	rs1345506	13:106251820:T:C	----	25.5	0.2586
13	106251930	CTA	C	0.0488	0.0074	4.149e-11	0.4098	rs35156900	13:106251930:C:CTA	++++	57.7	0.06909
13	106251943	T	C	0.0401	0.0071	1.459e-08	0.4733	rs9519724	13:106251943:C:T	++++	25.6	0.2578
13	106252332	A	G	-0.0473	0.0071	3.436e-11	0.5693	rs9519725	13:106252332:A:G	----	48.4	0.1209
13	106252717	T	C	0.0413	0.0072	8.401e-09	0.4728	rs991243	13:106252717:C:T	++++	33.6	0.2108
13	106252751	T	G	-0.0471	0.0077	8.394e-10	0.7089	rs16966956	13:106252751:G:T	----	0	0.4617
13	106252829	A	T	-0.0482	0.0074	6.663e-11	0.5905	rs1253812	13:106252829:A:T	----	51.8	0.1013
13	106252848	A	G	-0.0493	0.0087	1.399e-08	0.7659	rs61969487	13:106252848:G:A	----	0	0.5124
13	106254402	T	C	0.0457	0.0072	2.212e-10	0.4075	rs1253813	13:106254402:C:T	++++	53.8	0.0897
13	106254646	T	G	0.041	0.0072	1.046e-08	0.473	rs2193658	13:106254646:G:T	++++	27.7	0.2456
13	106254770	A	AAT	-0.0511	0.0094	4.925e-08	0.697		13:106254770:A:AAT	---?	60.9	0.07762
13	106261945	T	C	-0.0409	0.0071	8.093e-09	0.5274	rs1766170	13:106261945:T:C	----	0	0.3989
13	106262145	A	G	-0.0411	0.0071	6.606e-09	0.5274	rs1642698	13:106262145:A:G	----	0	0.4011
13	106263291	A	G	0.0468	0.0078	1.675e-09	0.2911	rs59989049	13:106263291:A:G	++++	0	0.526
13	106263705	T	C	-0.0525	0.0073	6.654e-13	0.6419	rs1549061	13:106263705:C:T	----	68.3	0.0236
13	106264061	A	G	0.0543	0.0072	5.258e-14	0.3659	rs1549062	13:106264061:A:G	++++	64.4	0.0379
13	106264083	A	T	-0.0586	0.0075	4.787e-15	0.6334	rs1549063	13:106264083:T:A	----	63.3	0.0424
13	106264567	A	G	-0.0542	0.0072	5.645e-14	0.6339	rs4772696	13:106264567:G:A	----	63.7	0.04096
13	106264763	CCATT	C	-0.0576	0.0075	2.115e-14	0.6368		13:106264763:C:CCATT	---?	67	0.04838
13	106264893	A	G	-0.0534	0.0072	1.18e-13	0.6306	rs4772697	13:106264893:G:A	----	63.7	0.04103
13	106268608	A	G	-0.0408	0.0072	1.693e-08	0.5311	rs9519726	13:106268608:A:G	----	26	0.2559
13	106268991	T	C	-0.0475	0.0078	1.051e-09	0.7133	rs61969491	13:106268991:C:T	----	0	0.3948
13	106806345	T	C	-0.0609	0.0111	3.94e-08	0.1203	rs9558689	13:106806345:T:C	----	0	0.5719
13	106810381	T	G	-0.0587	0.0104	1.785e-08	0.1429	rs7338392	13:106810381:T:G	----	0	0.9519
13	106814040	A	G	-0.0619	0.0113	4.625e-08	0.1213	rs75493661	13:106814040:A:G	----	0	0.7665
13	111015877	T	C	0.041	0.0073	2.296e-08	0.3997		13:111015877:T:C	+++?	0	0.9537
13	111017784	A	G	0.0388	0.0071	4.825e-08	0.3919	rs9521719	13:111017784:A:G	++++	0	0.9976
13	111018009	C	G	0.0407	0.0073	2.542e-08	0.3931	rs9521720	13:111018009:C:G	++++	0	0.989
13	111018729	C	G	-0.0408	0.0073	2.339e-08	0.6072	rs7333748	13:111018729:G:C	----	0	0.9885
13	111018752	A	G	-0.0391	0.0071	4.055e-08	0.6061	rs7333596	13:111018752:G:A	----	0	0.9966
13	111018909	C	G	-0.0404	0.0073	3.148e-08	0.607	rs7334022	13:111018909:G:C	----	0	0.9881
13	111020221	T	TA	-0.0402	0.0073	3.468e-08	0.6064	rs34700823	13:111020221:TA:T	----	0	0.9851
13	111020878	A	G	0.0398	0.0071	2.302e-08	0.3904	rs7999034	13:111020878:A:G	++++	0	0.9763
13	111021081	T	G	-0.0505	0.0087	6.308e-09	0.2072	rs9588148	13:111021081:T:G	----	51.6	0.1021
13	111021558	G	GTAAA	-0.0417	0.0074	1.391e-08	0.611	rs71127935	13:111021558:GTAAA:G	---?	0	0.9191
13	111021623	C	G	-0.0418	0.0073	1.048e-08	0.6105	rs7318424	13:111021623:G:C	----	0	0.9251
13	111023614	A	C	0.0471	0.0083	1.487e-08	0.7606	rs9588149	13:111023614:C:A	++++	43	0.1532
13	111025042	T	C	0.0502	0.0087	7.63e-09	0.7955	rs9588150	13:111025042:C:T	++++	44.8	0.1426
13	111025118	A	G	-0.0435	0.0073	2.661e-09	0.6534	rs4773173	13:111025118:G:A	----	0	0.8681
13	111026440	A	G	-0.05	0.0087	8.79e-09	0.205	rs7991436	13:111026440:A:G	----	43.2	0.1523
13	111026734	A	G	0.0443	0.0073	1.224e-09	0.3524	rs952359	13:111026734:A:G	++++	0	0.8816
13	111026738	A	T	-0.0519	0.009	7.24e-09	0.2051	rs952358	13:111026738:A:T	----	46.7	0.1309
13	111028978	A	G	0.0425	0.0073	5.657e-09	0.347	rs750598	13:111028978:A:G	++++	0	0.99
13	111029065	T	C	-0.0471	0.0079	2.775e-09	0.2654	rs9515198	13:111029065:T:C	----	46.8	0.1303
13	111029923	A	G	0.0427	0.0073	4.997e-09	0.3473	rs11838637	13:111029923:A:G	++++	0	0.991
13	111030578	A	G	0.0415	0.0074	2.443e-08	0.6786	rs7319311	13:111030578:G:A	++++	14.7	0.3185
13	111031180	A	G	0.0432	0.0073	3.254e-09	0.3436	rs9521730	13:111031180:A:G	++++	0	0.9824
13	111031352	A	G	-0.0417	0.0075	2.659e-08	0.3109	rs9583488	13:111031352:A:G	----	43.3	0.152
13	111032833	T	C	0.0514	0.008	1.17e-10	0.2629	rs9583489	13:111032833:T:C	+++-	0	0.5767
13	111033704	T	C	-0.0392	0.0071	3.444e-08	0.5898	rs9515199	13:111033704:T:C	----	0	0.9025
13	111033821	A	C	0.0385	0.007	3.86e-08	0.4043	rs9521732	13:111033821:A:C	++++	0	0.9114
13	111035483	A	G	0.0514	0.008	1.148e-10	0.2641	rs2391825	13:111035483:A:G	+++-	0	0.5953
13	111037328	C	G	0.0398	0.0073	4.675e-08	0.399	rs9521735	13:111037328:C:G	++++	0	0.903
13	111038803	A	G	-0.0397	0.0072	3.691e-08	0.6292	rs9521739	13:111038803:G:A	----	0	0.8922
13	111040681	A	G	0.0503	0.008	3.82e-10	0.2663	rs11838776	13:111040681:A:G	+++-	0	0.6245
13	111040798	A	C	0.0482	0.0077	3.733e-10	0.3173	rs9515201	13:111040798:C:A	+++-	0	0.7235
13	111041530	T	C	0.053	0.0086	7.767e-10	0.2197	rs4773174	13:111041530:T:C	+++-	0	0.8596
13	111043309	A	G	-0.0472	0.0079	2.446e-09	0.7154	rs55940034	13:111043309:G:A	---+	0	0.6708
14	21572642	C	G	0.0565	0.0103	4.205e-08	0.8556	rs45515493	14:21572642:G:C	+++-	0	0.7636
14	56268805	C	G	0.043	0.0078	3.164e-08	0.3476	rs10138273	14:56268805:C:G	++-+	32.2	0.2191
14	56270451	A	T	-0.0431	0.0078	3.137e-08	0.6559	rs2184561	14:56270451:T:A	--+-	37.8	0.1852
14	68958992	T	C	-0.0526	0.0088	1.922e-09	0.2113	rs79641695	14:68958992:T:C	-+-?	0	0.4517
14	68959355	A	G	0.0513	0.0088	4.513e-09	0.7872	rs79865782	14:68959355:G:A	+-+?	0	0.3871
14	68959586	A	G	0.0518	0.0088	3.367e-09	0.7875	rs76300876	14:68959586:G:A	+-+?	0	0.44
14	68962266	T	C	-0.0535	0.0088	9.732e-10	0.2108	rs77651953	14:68962266:T:C	-+-?	0	0.406
14	68962342	CTG	C	0.0535	0.009	3.333e-09	0.7886	rs138207410	14:68962342:C:CTG	+-+?	0	0.4232
14	68970994	C	G	-0.0535	0.009	3.378e-09	0.2179	rs78627154	14:68970994:C:G	-+-?	0	0.4188
14	69074684	A	G	-0.0592	0.0099	1.93e-09	0.8414	rs4902613	14:69074684:G:A	-+--	6.3	0.3615
14	69075778	T	C	-0.0533	0.0094	1.499e-08	0.8241	rs58015193	14:69075778:C:T	-+-+	33.3	0.2127
14	69077688	A	G	0.0552	0.0096	7.643e-09	0.1718	rs17834971	14:69077688:A:G	+-+-	52.9	0.09508
14	69077699	A	T	0.0589	0.0098	1.714e-09	0.1729	rs56104115	14:69077699:A:T	+-+-	2.2	0.3814
14	69079178	A	G	-0.0464	0.0084	3.3e-08	0.7629	rs7153395	14:69079178:G:A	-+-+	65.2	0.03473
14	69080291	T	C	-0.0545	0.0092	2.718e-09	0.8074	rs111648111	14:69080291:C:T	-+-+	0	0.5155
14	69098633	A	G	-0.0538	0.0088	8.607e-10	0.7959	rs7152224	14:69098633:G:A	-+--	0	0.6282
14	69098681	A	G	-0.0537	0.0088	9.468e-10	0.7959	rs7152382	14:69098681:G:A	-+--	0	0.6314
14	69101398	T	C	-0.0535	0.0088	9.591e-10	0.7972	rs68065132	14:69101398:C:T	-+--	0	0.4096
14	69105341	A	G	-0.0529	0.0088	1.591e-09	0.7956	rs7140554	14:69105341:G:A	-+--	0	0.4107
15	60653205	A	C	0.0659	0.0112	4.04e-09	0.122	rs17845226	15:60653205:A:C	+++?	0	0.5906
15	74223500	A	ACTCACCGG	0.0427	0.0078	3.543e-08	0.3239	rs150025731	15:74223500:A:ACTCACCGG	+++-	9.2	0.3471
15	74223620	CT	C	0.0424	0.0077	4.285e-08	0.325	rs5813732	15:74223620:CT:C	+++-	0.8	0.3878
15	74223621	A	ATC	-0.0424	0.0077	4.285e-08	0.675	rs3056314	15:74223621:ATC:A	---+	0.8	0.3878
15	86089004	T	G	-0.0473	0.0085	2.242e-08	0.2298	rs10520591	15:86089004:T:G	--++	0	0.6063
15	86107752	A	G	0.0458	0.0083	2.983e-08	0.7611	rs4843070	15:86107752:G:A	+++-	0	0.5753
15	86110432	A	G	-0.047	0.0084	1.948e-08	0.2297	rs35687469	15:86110432:A:G	---+	0	0.5413
15	86111747	T	C	0.046	0.0084	3.926e-08	0.7693	rs16941624	15:86111747:C:T	+++-	0	0.5229
15	86130504	A	G	0.0466	0.0084	2.663e-08	0.7694	rs4843078	15:86130504:G:A	++--	0	0.4642
15	86136728	A	G	-0.0467	0.0084	2.363e-08	0.2308	rs28654696	15:86136728:A:G	--++	0	0.4471
15	86147888	T	G	0.047	0.0084	1.903e-08	0.7695	rs34504976	15:86147888:G:T	++--	0	0.437
15	86167378	A	G	-0.0489	0.0085	6.971e-09	0.2295	rs36160775	15:86167378:A:G	--++	0	0.5652
15	86171157	T	C	-0.047	0.0084	1.95e-08	0.2322	rs16942432	15:86171157:T:C	---+	0	0.5988
15	86172332	A	G	0.0466	0.0084	2.719e-08	0.7688	rs1382535	15:86172332:G:A	+-+-	0	0.4803
15	86213327	T	G	0.0477	0.0085	1.849e-08	0.7779	rs66501342	15:86213327:G:T	+-+-	17.4	0.304
15	86216417	A	G	0.047	0.0084	1.972e-08	0.7678	rs12912048	15:86216417:G:A	+++-	0	0.6214
15	86238559	T	G	0.0486	0.0083	4.467e-09	0.7694	rs28502344	15:86238559:G:T	+++-	0	0.8375
15	86243955	A	G	0.0487	0.0083	4.206e-09	0.7697	rs12437989	15:86243955:G:A	++++	0	0.8798
15	86245153	T	C	0.0485	0.0081	2.455e-09	0.7636	rs10438405	15:86245153:C:T	++++	0	0.7789
15	86245815	A	G	-0.0426	0.0076	1.793e-08	0.3025	rs12437886	15:86245815:A:G	-+-+	39.5	0.1747
15	86278479	A	G	0.0444	0.0069	1.552e-10	0.486	rs16943741	15:86278479:G:A	+-++	36.5	0.1932
15	96146101	A	C	-0.0943	0.0145	7.265e-11	0.075	rs11858442	15:96146101:A:C	----	29.4	0.2358
15	96154502	C	G	-0.0956	0.0156	7.946e-10	0.0634	rs12593086	15:96154502:C:G	----	0	0.841
15	96156368	A	G	0.0436	0.0079	3.808e-08	0.7362	rs4321143	15:96156368:G:A	++++	1	0.3872
15	96158598	T	C	0.044	0.008	4.22e-08	0.7409	rs7162535	15:96158598:C:T	++++	0	0.4261
15	96158885	T	C	0.044	0.008	4.258e-08	0.741	rs7163129	15:96158885:C:T	++++	0	0.4276
15	96159374	A	T	-0.046	0.0083	2.969e-08	0.2575	rs7164160	15:96159374:A:T	----	0	0.3982
15	96161065	A	G	-0.0444	0.008	3.304e-08	0.2591	rs62020470	15:96161065:A:G	----	0	0.4368
15	96161716	T	C	0.0762	0.0094	6.578e-16	0.8377	rs12595580	15:96161716:C:T	++++	0	0.9043
15	96161743	A	G	-0.0777	0.0099	3.748e-15	0.1595	rs12593084	15:96161743:A:G	----	0	0.9133
15	96161851	A	C	0.0771	0.0095	5.744e-16	0.8398	rs62020471	15:96161851:C:A	++++	0	0.9015
15	96163140	C	G	-0.0777	0.0099	3.584e-15	0.1595	rs7165521	15:96163140:C:G	----	0	0.9144
15	96163230	T	C	0.0771	0.0095	6.05e-16	0.8398	rs7166748	15:96163230:C:T	++++	0	0.9235
15	96163512	A	C	0.0773	0.0095	5.022e-16	0.8394	rs7170179	15:96163512:C:A	++++	0	0.9181
15	96165292	A	G	0.0771	0.0095	5.771e-16	0.8398	rs7166949	15:96165292:G:A	++++	0	0.9252
15	96165625	T	G	0.0778	0.0096	6.078e-16	0.8401	rs7173429	15:96165625:G:T	++++	0	0.9319
15	96166262	A	G	-0.0932	0.0133	2.178e-12	0.086	rs11854008	15:96166262:A:G	----	0	0.4048
15	96167216	T	G	0.078	0.0096	5.033e-16	0.8406	rs7180862	15:96167216:G:T	++++	0	0.9534
15	96167440	T	TG	-0.077	0.0099	6.565e-15	0.1593	rs34983197	15:96167440:T:TG	----	0	0.9452
15	96167504	C	G	-0.0785	0.0099	1.96e-15	0.1589	rs11855715	15:96167504:C:G	----	0	0.9397
15	96167544	T	C	0.0782	0.0096	4.25e-16	0.8403	rs11852492	15:96167544:C:T	++++	0	0.9331
15	96167713	A	G	0.0783	0.0096	3.944e-16	0.8403	rs11855698	15:96167713:G:A	++++	0	0.9334
15	96167935	G	GA	0.0782	0.0099	2.4e-15	0.8406	rs34720717	15:96167935:GA:G	++++	0	0.9419
15	96168342	A	G	-0.0958	0.0137	2.593e-12	0.0752	rs74371750	15:96168342:A:G	----	0	0.447
15	96169774	C	G	-0.0764	0.01	1.665e-14	0.158	rs55790747	15:96169774:C:G	---?	0	0.8587
15	96170043	A	T	-0.0954	0.0142	1.882e-11	0.0743	rs74918319	15:96170043:A:T	----	0	0.418
15	96170093	A	G	-0.0767	0.0096	1.507e-15	0.1592	rs11857807	15:96170093:A:G	----	0	0.8827
15	96170238	C	G	0.0771	0.0099	6.14e-15	0.8417	rs11857783	15:96170238:G:C	++++	0	0.9273
15	96170245	A	G	-0.0771	0.0096	1.069e-15	0.1593	rs11857837	15:96170245:A:G	----	0	0.8912
15	96171209	T	C	0.0788	0.0095	1.46e-16	0.8365	rs62020506	15:96171209:C:T	++++	0	0.9544
15	96172324	A	G	-0.0935	0.0132	1.256e-12	0.0856	rs4561414	15:96172324:A:G	----	8.9	0.3487
15	96173910	T	C	0.0777	0.0096	6.75e-16	0.8428	rs56084825	15:96173910:C:T	++++	0	0.7355
15	96176302	T	C	0.0755	0.0096	4.439e-15	0.8403	rs13379908	15:96176302:C:T	++++	0	0.7991
15	96179966	A	G	0.097	0.0148	5.025e-11	0.9344	rs76538797	15:96179966:G:A	++++	0	0.9559
15	96180740	T	C	-0.0606	0.0108	1.879e-08	0.1769	rs28508377	15:96180740:T:C	----	0	0.5345
15	96181619	A	AT	-0.0913	0.0141	9.219e-11	0.0779	rs370074240	15:96181619:A:AT	-+--	57.8	0.06866
15	96182066	T	C	-0.0747	0.0133	1.931e-08	0.0857	rs12594708	15:96182066:T:C	-+--	73.8	0.009532
15	99991266	T	C	-0.0466	0.0083	1.763e-08	0.276	rs28645782	15:99991266:C:T	-+--	10.1	0.3427
15	99993627	A	G	-0.0459	0.0081	1.723e-08	0.2844	rs6598252	15:99993627:G:A	----	0	0.6288
15	99998573	A	G	0.0396	0.0072	4.215e-08	0.5523	rs7180712	15:99998573:A:G	++--	62.9	0.04431
15	99998709	A	G	-0.0446	0.0081	4.47e-08	0.2794	rs4965500	15:99998709:G:A	----	0	0.7646
15	99998763	T	C	-0.0448	0.0081	3.782e-08	0.2794	rs11635896	15:99998763:C:T	----	0	0.7662
15	99999984	C	G	-0.046	0.0084	4.679e-08	0.2816	rs2862083	15:99999984:G:C	----	0	0.9042
15	100000330	A	C	-0.0464	0.0084	3.528e-08	0.2817	rs4965239	15:100000330:C:A	----	0	0.878
15	100000563	T	C	0.0461	0.0079	6.248e-09	0.7004	rs4965502	15:100000563:T:C	++++	0	0.7592
15	100000614	CT	C	0.0441	0.008	3.123e-08	0.6964	rs34879244	15:100000614:CT:C	++++	0	0.7454
15	100000751	A	G	0.0472	0.0078	1.347e-09	0.6765	rs4965240	15:100000751:A:G	++++	0	0.8418
15	100000816	A	G	0.0453	0.0081	2.18e-08	0.7168	rs4965241	15:100000816:A:G	++++	0	0.6382
15	100000863	A	C	0.046	0.0079	6.948e-09	0.7001	rs4965504	15:100000863:A:C	++++	0	0.7666
15	100001223	A	G	-0.0459	0.0079	7.462e-09	0.3076	rs4965242	15:100001223:G:A	----	0	0.801
15	100001334	A	G	-0.0449	0.0081	2.919e-08	0.2842	rs4965243	15:100001334:G:A	----	0	0.654
15	100001716	A	G	-0.0463	0.0079	5.451e-09	0.3058	rs28678867	15:100001716:G:A	----	0	0.8343
15	100002122	T	C	-0.0458	0.0079	7.622e-09	0.3076	rs2165710	15:100002122:C:T	----	0	0.792
15	100002315	A	G	-0.046	0.0081	1.198e-08	0.2856	rs1442641	15:100002315:G:A	----	0	0.8558
15	100002394	G	GA	0.0467	0.0081	8.645e-09	0.7104	rs34275393	15:100002394:G:GA	++++	0	0.8874
15	100002453	T	G	-0.0448	0.0076	3.853e-09	0.3053	rs1442642	15:100002453:G:T	----	0	0.8027
15	100003249	A	G	-0.0438	0.0079	3.401e-08	0.2996	rs7164527	15:100003249:G:A	--+-	23.1	0.2724
15	100003407	T	G	0.0449	0.0076	3.294e-09	0.6612	rs7167309	15:100003407:T:G	++-+	28.6	0.2404
16	2132731	A	G	-0.0509	0.0091	2.122e-08	0.1976	rs9928737	16:2132731:A:G	---?	37.5	0.2019
16	2136624	T	C	0.0522	0.0089	4.401e-09	0.7784	rs13335638	16:2136624:C:T	+++?	2.3	0.3595
16	2139127	A	T	0.0517	0.0091	1.239e-08	0.772	rs3087631	16:2139127:T:A	+-+?	47.7	0.1479
16	2140680	T	C	0.0481	0.0088	4.43e-08	0.7729	rs10960	16:2140680:C:T	+-+?	67.2	0.04755
16	2144299	T	G	0.0523	0.0088	2.88e-09	0.7773	rs34123233	16:2144299:G:T	+++?	0	0.9334
16	4281389	A	T	-0.045	0.008	1.955e-08	0.6854	rs11863444	16:4281389:T:A	-++-	71.5	0.01455
16	4285078	A	G	0.0435	0.0079	3.789e-08	0.3097	rs736836	16:4285078:A:G	++-+	57	0.0729
16	4285918	T	C	0.0446	0.0079	1.636e-08	0.3029	rs8052185	16:4285918:T:C	++-+	32.8	0.2158
16	4296705	T	C	0.0457	0.0082	2.213e-08	0.2414	rs17621096	16:4296705:T:C	++-+	49.7	0.1137
16	4296785	T	C	-0.047	0.0075	3.946e-10	0.6549	rs757462	16:4296785:C:T	--+-	63.7	0.04085
16	4297651	T	G	0.0453	0.0083	4.498e-08	0.2387	rs4785955	16:4297651:T:G	++-+	56.1	0.07745
16	4297779	C	G	-0.0502	0.0083	1.679e-09	0.7449	rs735052	16:4297779:G:C	--+-	51.3	0.104
16	4298365	A	G	0.0425	0.0075	1.853e-08	0.3112	rs7190602	16:4298365:A:G	++--	74.5	0.008195
16	4298901	T	C	0.0449	0.0082	3.879e-08	0.2415	rs72766506	16:4298901:T:C	++-+	47.6	0.1258
16	4299063	A	G	-0.0437	0.0075	6.054e-09	0.6818	rs6500593	16:4299063:G:A	--++	75.2	0.00699
16	4299089	A	G	0.0453	0.0082	3.121e-08	0.2408	rs79431809	16:4299089:A:G	++-+	46.8	0.1305
16	4299543	A	G	-0.0479	0.0075	1.622e-10	0.6544	rs9932974	16:4299543:G:A	--+-	40	0.1718
16	4299989	A	G	0.0481	0.0082	4.391e-09	0.2398	rs55697622	16:4299989:A:G	++-+	0	0.3968
16	4300537	A	G	-0.0462	0.0075	7.938e-10	0.6827	rs9935859	16:4300537:G:A	--++	64.6	0.03732
16	4301527	T	C	0.0486	0.0082	3.117e-09	0.2397	rs75253522	16:4301527:T:C	++-+	4	0.3728
16	4302391	CT	C	0.0485	0.0078	5.339e-10	0.3137	rs76508045	16:4302391:CT:C	++--	61.8	0.04918
16	4304019	A	G	0.0432	0.0075	9.423e-09	0.3151	rs13336930	16:4304019:A:G	++--	58.1	0.06707
16	4304237	A	G	-0.0463	0.0082	1.588e-08	0.7591	rs72766507	16:4304237:G:A	--++	0	0.4187
16	4304266	A	G	0.0438	0.0075	6.617e-09	0.3113	rs67770272	16:4304266:A:G	++--	62.2	0.04741
16	4304349	A	G	0.0445	0.0073	9.949e-10	0.3529	rs9936111	16:4304349:A:G	++-+	38.4	0.1817
16	4304566	A	C	-0.0426	0.0074	1.011e-08	0.6785	rs2386887	16:4304566:C:A	--++	54.7	0.085
16	4304779	T	C	0.0435	0.0074	3.624e-09	0.3474	rs2386889	16:4304779:T:C	++-+	33.7	0.21
16	4316498	T	G	-0.0522	0.008	5.854e-11	0.7406	rs6500594	16:4316498:G:T	--+-	0	0.4657
16	4323967	T	C	-0.0516	0.008	9.644e-11	0.7408	rs3747570	16:4323967:C:T	--+-	0	0.5311
16	4330667	A	AAC	0.0566	0.0085	2.743e-11	0.2511	rs138466292	16:4330667:A:AAC	++++	0	0.8653
16	4330940	T	C	-0.0541	0.0081	1.851e-11	0.7451	rs72766527	16:4330940:C:T	--+-	0	0.4216
16	4334962	A	C	0.052	0.0081	1.275e-10	0.2591	rs72766530	16:4334962:A:C	++++	0	0.7364
16	4337509	T	G	0.0514	0.0081	2.166e-10	0.2587	rs72766532	16:4337509:T:G	++++	0	0.7668
16	4338359	T	C	-0.0518	0.008	9.634e-11	0.7401	rs72766534	16:4338359:C:T	----	0	0.7614
16	4342213	T	C	0.0518	0.0081	1.265e-10	0.26	rs112744140	16:4342213:T:C	++++	0	0.7914
16	4343620	T	G	-0.0522	0.0081	9.391e-11	0.739	rs4786480	16:4343620:G:T	----	0	0.8358
16	4343794	A	G	-0.0521	0.0081	1.007e-10	0.739	rs4785957	16:4343794:G:A	----	0	0.85
16	4343839	C	G	-0.0534	0.0082	7.949e-11	0.7377	rs4785958	16:4343839:G:C	----	0	0.7437
16	4345746	T	C	-0.0551	0.0081	9.292e-12	0.7359	rs72766545	16:4345746:C:T	----	0	0.7764
16	4347188	A	G	0.0521	0.0082	1.898e-10	0.2585	rs55871548	16:4347188:A:G	++++	0	0.7691
16	4348580	T	C	0.0521	0.0082	2.031e-10	0.2579	rs72766551	16:4348580:T:C	++++	0	0.7212
16	4349741	A	G	-0.0549	0.0082	2.153e-11	0.7386	rs113679768	16:4349741:G:A	----	0	0.9064
16	4352550	A	G	0.052	0.0082	2.059e-10	0.2593	rs72766557	16:4352550:A:G	++++	0	0.7192
16	4353432	T	C	0.0538	0.0082	5.495e-11	0.2593	rs4786481	16:4353432:T:C	++++	0	0.9008
16	4360284	A	G	-0.0434	0.0074	4.662e-09	0.6602	rs3901638	16:4360284:G:A	--+-	28.1	0.2432
16	4360745	A	AG	-0.0438	0.0078	1.71e-08	0.6657	rs74893241	16:4360745:AG:A	--+-	29.3	0.2361
16	4361138	T	C	-0.0437	0.0075	5.51e-09	0.6652	rs56104880	16:4361138:C:T	--+-	42.1	0.1592
16	28485141	T	C	-0.0413	0.0072	1.016e-08	0.5838	rs149299	16:28485141:C:T	----	0	0.8643
16	28487056	A	G	-0.0401	0.0072	2.166e-08	0.5854	rs151179	16:28487056:G:A	-+--	0	0.7049
16	28488369	A	T	-0.043	0.0075	9.609e-09	0.5822	rs181195	16:28488369:T:A	----	0	0.9262
16	28490517	T	C	-0.0392	0.0071	3.807e-08	0.5828	rs151181	16:28490517:C:T	----	0	0.8138
16	28492510	A	C	0.0402	0.0072	1.905e-08	0.4165	rs151303	16:28492510:A:C	++++	0	0.7461
16	28495752	T	C	0.0401	0.0072	2.023e-08	0.4165	rs151182	16:28495752:T:C	++++	0	0.7597
16	28497059	A	T	0.0419	0.0073	1.15e-08	0.4184	rs151301	16:28497059:A:T	++++	0	0.7878
16	28499291	A	G	-0.0402	0.0071	1.475e-08	0.5748	rs34835	16:28499291:G:A	-+-+	29.4	0.236
16	28501781	T	TA	0.0514	0.0086	2.07e-09	0.438	rs373816476	16:28501781:T:TA	+++?	0	0.7724
16	28502409	G	GATAAA	0.0485	0.0086	1.967e-08	0.4013	rs146701896	16:28502409:G:GATAAA	+++?	0	0.9034
16	28506872	A	G	-0.0389	0.007	3.249e-08	0.5763	rs149271	16:28506872:G:A	-+--	7.6	0.3552
16	28507644	C	G	-0.0404	0.0072	2.154e-08	0.5735	rs180743	16:28507644:G:C	-+--	18.1	0.3004
16	28508069	T	C	0.04	0.0071	1.71e-08	0.416	rs151174	16:28508069:T:C	+-++	0	0.4284
16	28508447	A	G	-0.0394	0.007	2.201e-08	0.5408	rs40831	16:28508447:G:A	-+--	0	0.4772
16	28526374	G	GA	0.0494	0.009	3.453e-08	0.48	rs67085259	16:28526374:G:GA	+-+?	60.6	0.07905
16	28526897	T	C	-0.0403	0.0071	1.155e-08	0.5728	rs153106	16:28526897:C:T	---+	0	0.4814
16	28529716	T	C	0.0402	0.0071	1.297e-08	0.4271	rs240705	16:28529716:T:C	+++-	0	0.5004
16	28529949	T	C	-0.0403	0.0071	1.175e-08	0.5727	rs240704	16:28529949:C:T	---+	0	0.5061
16	28530711	A	AT	0.0486	0.0085	1.131e-08	0.4242	rs113623515	16:28530711:A:AT	+++?	16.2	0.3033
16	28531353	T	C	0.0404	0.0071	1.117e-08	0.4268	rs240702	16:28531353:T:C	+++-	0	0.5139
16	28532188	T	G	-0.0388	0.0071	3.983e-08	0.5737	rs62034319	16:28532188:G:T	-+-+	33.6	0.2107
16	28533071	T	C	0.0393	0.0071	2.82e-08	0.425	rs28698667	16:28533071:T:C	+-+-	26.9	0.2503
16	28534038	T	C	0.0392	0.0071	3.059e-08	0.425	rs62034321	16:28534038:T:C	+-+-	27.7	0.246
16	28536473	T	C	0.0392	0.0071	2.976e-08	0.4249	rs62034323	16:28536473:T:C	+-+-	26.1	0.2552
16	28536762	T	C	-0.0412	0.0073	1.414e-08	0.5738	rs62034324	16:28536762:C:T	-+-+	8.7	0.3497
16	28539848	T	C	0.0389	0.0071	3.741e-08	0.4254	rs4788084	16:28539848:T:C	+-+-	22.2	0.2774
16	28541394	T	C	-0.0416	0.0073	1.182e-08	0.5719	rs8046271	16:28541394:C:T	-+-?	22.3	0.2761
16	28543381	A	G	0.0395	0.0071	2.467e-08	0.4251	rs12446550	16:28543381:A:G	+-+-	26.9	0.2503
16	28555706	A	T	0.0399	0.0072	3.73e-08	0.4274	rs9926245	16:28555706:A:T	+-+-	4.8	0.3687
16	28605915	A	T	0.0405	0.0074	4.271e-08	0.3907	rs62031560	16:28605915:A:T	+-++	20.6	0.2867
16	28614734	T	C	-0.0401	0.0072	2.581e-08	0.5937	rs7191548	16:28614734:C:T	-+--	19.6	0.2922
16	28616259	T	G	-0.0399	0.0072	3.211e-08	0.5929	rs6498091	16:28616259:G:T	-+-?	34	0.2197
16	28616399	A	G	0.0403	0.0072	2.507e-08	0.407	rs4788070	16:28616399:A:G	+-+?	33.4	0.223
16	28617552	C	G	-0.0547	0.01	4.331e-08	0.5648		16:28617552:G:C	--??	0	0.6895
16	28617795	A	G	0.0402	0.0073	4.057e-08	0.4046	rs79039694	16:28617795:A:G	+-+?	38.1	0.1989
16	28617813	A	G	-0.0401	0.0073	4.466e-08	0.5957	rs4149392	16:28617813:G:A	-+-?	36.3	0.2082
16	28618237	T	C	-0.0394	0.0072	4.91e-08	0.5937	rs9282862	16:28618237:C:T	-+-?	31.8	0.2306
16	28619076	T	C	-0.0402	0.0072	2.542e-08	0.5932	rs2925629	16:28619076:C:T	-+-?	30.1	0.2393
16	28619132	T	C	-0.0396	0.0072	4.247e-08	0.5934	rs2925630	16:28619132:C:T	-+-?	28.4	0.2472
16	28619911	T	C	-0.0402	0.0073	4.18e-08	0.5954	rs1126447	16:28619911:C:T	-+-?	39.6	0.1909
16	28702943	A	T	-0.0532	0.0092	6.253e-09	0.6349	rs202014106	16:28702943:T:A	----	0	0.9576
16	28817787	A	G	-0.0512	0.009	1.258e-08	0.631	rs199943670	16:28817787:G:A	----	0	0.9906
16	28818037	T	C	0.0431	0.0077	1.718e-08	0.3856	rs437564	16:28818037:T:C	+-++	0	0.5048
16	28823097	A	G	-0.0431	0.0073	3.43e-09	0.6043	rs62036613	16:28823097:G:A	---+	0	0.9376
16	28824685	T	C	-0.0429	0.0073	4.276e-09	0.6041	rs62036614	16:28824685:C:T	---+	0	0.8888
16	28825100	T	C	-0.0399	0.0072	2.78e-08	0.603	rs113029997	16:28825100:C:T	-+-+	23	0.273
16	28825420	T	C	0.0399	0.0072	2.693e-08	0.397	rs11860513	16:28825420:T:C	+-+-	21.1	0.2834
16	28825605	A	G	0.04	0.0072	2.446e-08	0.397	rs2008514	16:28825605:A:G	+-+-	20	0.2898
16	28825777	T	C	0.0401	0.0072	2.361e-08	0.3969	rs1987472	16:28825777:T:C	+-+-	17.8	0.302
16	28825866	T	G	-0.0401	0.0072	2.384e-08	0.6031	rs1987471	16:28825866:G:T	-+-+	18.3	0.2992
16	28825953	A	G	-0.0399	0.0072	2.668e-08	0.603	rs56186137	16:28825953:G:A	-+-+	15.8	0.3129
16	28826307	A	G	-0.0431	0.0073	3.55e-09	0.6043	rs62036616	16:28826307:G:A	---+	0	0.9549
16	28827498	T	C	-0.0401	0.0072	2.421e-08	0.603	rs62036617	16:28827498:C:T	-+-+	14.5	0.3197
16	28828643	CT	C	-0.0519	0.0091	1.041e-08	0.5816	rs142395323	16:28828643:C:CT	---?	0	0.9686
16	28828834	A	C	-0.0401	0.0072	2.363e-08	0.603	rs62036618	16:28828834:C:A	-+-+	12.9	0.3279
16	28829117	A	G	0.0467	0.0085	4.041e-08	0.3937	rs187668816	16:28829117:A:G	+++?	0	0.5353
16	28831359	T	C	-0.04	0.0072	2.523e-08	0.6029	rs4788095	16:28831359:C:T	-+-+	0.3	0.3901
16	28832382	T	C	0.0399	0.0072	2.715e-08	0.3971	rs72793809	16:28832382:T:C	+-+-	0	0.3915
16	28833097	A	G	-0.0399	0.0072	2.747e-08	0.6029	rs62036620	16:28833097:G:A	-+-+	0.9	0.3873
16	28833299	A	C	0.0401	0.0072	2.325e-08	0.3978	rs62036621	16:28833299:A:C	+-+-	2.8	0.3784
16	28836205	T	C	-0.0397	0.0072	3.055e-08	0.6026	rs4451951	16:28836205:C:T	-+-+	1.2	0.3862
16	28837203	T	G	-0.0473	0.0084	1.617e-08	0.6094	rs62036622	16:28837203:G:T	---+	0	0.9539
16	28839392	A	G	0.0415	0.0073	1.337e-08	0.394	rs72793811	16:28839392:A:G	+++-	0	0.9004
16	28839735	C	G	-0.0427	0.0075	1.117e-08	0.6049	rs62036623	16:28839735:G:C	---+	0	0.9368
16	28840381	A	G	-0.0423	0.0073	6.843e-09	0.6038	rs72793812	16:28840381:G:A	---+	0	0.9288
16	28841777	T	C	0.0413	0.0073	1.495e-08	0.3938	rs12443881	16:28841777:T:C	+++-	0	0.9652
16	28842584	G	GGTTGT	-0.0433	0.0075	7.179e-09	0.6063	rs10658897	16:28842584:GGTTGT:G	---+	0	0.9221
16	28845027	T	TGATCAGGG	0.0403	0.0074	4.411e-08	0.395	rs141681863	16:28845027:T:TGATCAGGG	+-+-	0	0.5911
16	28848668	T	C	-0.0411	0.0073	1.731e-08	0.6058	rs12325113	16:28848668:C:T	---+	0	0.929
16	28850371	T	G	-0.0418	0.0073	1.022e-08	0.6013	rs62036658	16:28850371:G:T	---+	0	0.9031
16	28851377	CCT	C	0.0404	0.0074	3.884e-08	0.395	rs148099387	16:28851377:CCT:C	+++-	0	0.6187
16	28860237	C	G	-0.0402	0.0074	4.608e-08	0.6037	rs12325014	16:28860237:G:C	---+	0	0.6315
16	28862887	T	TCTC	0.0407	0.0074	3.265e-08	0.3951	rs138267369	16:28862887:T:TCTC	+++-	0	0.6552
16	28864471	A	G	-0.0488	0.0088	2.71e-08	0.604	rs56163509	16:28864471:G:A	---?	0	0.9999
16	28865892	T	C	0.0389	0.0071	3.963e-08	0.3954	rs7205323	16:28865892:T:C	+-+-	0	0.5341
16	28865916	A	G	0.0413	0.0073	1.431e-08	0.3942	rs7187333	16:28865916:A:G	+++-	0	0.9664
16	28867159	A	G	0.0473	0.0087	4.737e-08	0.3881	rs149601295	16:28867159:A:G	+++-	0	0.9458
16	28867804	T	C	0.0388	0.0071	4.265e-08	0.3954	rs4788101	16:28867804:T:C	+-+-	0	0.5357
16	28870596	A	G	-0.0388	0.0071	4.149e-08	0.6047	rs11150609	16:28870596:G:A	-+-+	0	0.5152
16	28870962	A	G	0.0402	0.0073	3.188e-08	0.3938	rs12446589	16:28870962:A:G	+++-	0	0.9461
16	28871191	C	G	-0.0497	0.009	3.354e-08	0.6271	rs12448902	16:28871191:G:C	---?	0	0.9251
16	28871200	CCG	C	-0.0501	0.0087	7.256e-09	0.6104	rs199766562	16:28871200:C:CCG	---?	0	0.4601
16	28871657	A	C	0.0412	0.0073	1.545e-08	0.3941	rs62037366	16:28871657:A:C	+++-	0	0.966
16	28871860	A	G	-0.0388	0.0071	4.348e-08	0.6047	rs11861132	16:28871860:G:A	-+-+	0	0.5379
16	28871989	A	G	-0.0388	0.0071	4.267e-08	0.6046	rs11861174	16:28871989:G:A	-+-+	0	0.5355
16	28872354	C	G	0.0424	0.0075	1.418e-08	0.3953	rs7499337	16:28872354:C:G	+++-	0	0.9326
16	28872598	T	C	-0.0388	0.0071	4.23e-08	0.6046	rs6565229	16:28872598:C:T	-+-+	0	0.5369
16	28873398	A	G	0.0389	0.0071	3.82e-08	0.3952	rs4788102	16:28873398:A:G	+-+-	0	0.5439
16	28874547	C	G	-0.0403	0.0074	4.571e-08	0.602	rs62037367	16:28874547:G:C	---?	0	0.524
16	28875122	T	G	-0.0387	0.0071	4.537e-08	0.6045	rs7198606	16:28875122:G:T	-+-+	0	0.5552
16	28875204	A	T	-0.0402	0.0074	4.603e-08	0.6043	rs11864750	16:28875204:T:A	---+	0	0.6626
16	28875482	A	G	-0.0388	0.0071	4.199e-08	0.6045	rs7193733	16:28875482:G:A	-+-+	0	0.5551
16	28879484	A	G	-0.0391	0.0071	3.738e-08	0.6032	rs11863370	16:28879484:G:A	-+-?	0	0.3957
16	28881202	A	C	-0.0387	0.0071	4.466e-08	0.6043	rs8055982	16:28881202:C:A	-+-+	0	0.5783
16	28882424	T	C	-0.0387	0.0071	4.368e-08	0.6041	rs7498603	16:28882424:C:T	-+-+	0	0.5537
16	28883841	T	C	0.0408	0.0072	1.536e-08	0.3949	rs62037369	16:28883841:T:C	+++-	0	0.9447
16	28885659	T	C	0.0407	0.0072	1.592e-08	0.3959	rs7359397	16:28885659:T:C	+++-	0	0.9499
16	28889486	A	C	0.0389	0.0071	3.908e-08	0.3959	rs3888190	16:28889486:A:C	+-+-	0	0.5872
16	28889697	CT	C	0.0419	0.0075	2.106e-08	0.3954	rs201017113	16:28889697:CT:C	+++-	0	0.969
16	28890131	A	C	0.039	0.0071	3.651e-08	0.3956	rs62037371	16:28890131:A:C	+++-	0	0.5953
16	28891465	T	C	0.039	0.0071	3.626e-08	0.3956	rs8055138	16:28891465:T:C	+++-	0	0.5984
16	28893571	T	C	-0.041	0.0073	1.927e-08	0.6056	rs7498555	16:28893571:C:T	---+	0	0.945
16	28893724	A	ACT	0.0417	0.0074	1.709e-08	0.3971	rs5816477	16:28893724:A:ACT	+++-	0	0.9673
16	53797908	C	G	-0.0396	0.0072	4.437e-08	0.5275	rs7206790	16:53797908:G:C	-+-+	62.5	0.04591
16	53798319	A	G	0.0496	0.0073	1.313e-11	0.4385	rs28429148	16:53798319:A:G	+++-	0	0.6865
16	53798523	A	G	0.0433	0.0071	9.593e-10	0.5168	rs8047395	16:53798523:A:G	+++-	20.3	0.288
16	53798622	T	G	0.0551	0.0081	1.182e-11	0.434	rs8047587	16:53798622:T:G	+++?	0	0.8623
16	53799269	G	GACC	0.0523	0.0072	4.253e-13	0.419	rs201940822	16:53799269:G:GACC	+++-	0	0.5882
16	53799278	G	GT	-0.0533	0.0073	1.927e-13	0.5788		16:53799278:GT:G	---?	0	0.7023
16	53799279	T	G	0.0528	0.0072	2.712e-13	0.4196	rs57292959	16:53799279:T:G	+++-	0	0.585
16	53799296	T	C	0.0522	0.0072	4.737e-13	0.4187	rs9937521	16:53799296:T:C	+++-	0	0.5518
16	53799303	T	C	0.0524	0.0072	3.997e-13	0.419	rs28562191	16:53799303:T:C	+++-	0	0.5637
16	53799469	CA	C	0.0508	0.0087	4.47e-09	0.4294	rs11383210	16:53799469:CA:C	+-+?	81	0.005132
16	53799507	A	G	0.0514	0.007	2.867e-13	0.4213	rs9937053	16:53799507:A:G	+++-	0	0.7292
16	53799847	A	G	0.0515	0.007	2.804e-13	0.4214	rs9937354	16:53799847:A:G	+++-	0	0.7305
16	53799905	A	G	-0.0515	0.007	2.785e-13	0.5786	rs9928094	16:53799905:G:A	---+	0	0.7309
16	53799977	T	G	-0.0517	0.007	1.19e-13	0.5735		16:53799977:G:T	---?	0	0.913
16	53799985	A	T	0.0536	0.0072	1.242e-13	0.4197	rs9930397	16:53799985:A:T	+++-	0	0.6177
16	53800200	T	C	0.0519	0.007	1.752e-13	0.4208	rs9940278	16:53800200:T:C	+++-	0	0.7333
16	53800568	A	G	0.052	0.007	1.613e-13	0.4207	rs9939973	16:53800568:A:G	+++-	0	0.7184
16	53800629	C	G	-0.0536	0.0072	1.328e-13	0.5804	rs9940646	16:53800629:G:C	---+	0	0.598
16	53800754	A	G	0.0518	0.007	1.92e-13	0.4206	rs9940128	16:53800754:A:G	+++-	0	0.6936
16	53800954	T	C	-0.0537	0.0072	7.41e-14	0.6033	rs1421085	16:53800954:C:T	---+	0	0.5129
16	53801343	A	C	0.0519	0.007	1.792e-13	0.4207	rs1421086	16:53801343:A:C	+++-	0	0.7188
16	53801549	T	C	0.0517	0.007	2.237e-13	0.4205	rs9923147	16:53801549:T:C	+++-	0	0.6814
16	53801985	T	C	0.0514	0.007	3.197e-13	0.4205	rs9923544	16:53801985:T:C	+++-	0	0.6954
16	53802494	T	C	0.0532	0.0072	1.343e-13	0.3954	rs11642015	16:53802494:T:C	+++-	0	0.5213
16	53803156	A	G	0.0413	0.007	3.379e-09	0.5176	rs8055197	16:53803156:A:G	+++-	39.6	0.174
16	53803187	A	T	-0.0535	0.0072	1.329e-13	0.5803	rs1558901	16:53803187:T:A	---+	0	0.6017
16	53803223	A	G	0.0537	0.0072	8.239e-14	0.3954	rs62048402	16:53803223:A:G	+++-	0	0.5179
16	53803574	A	T	0.057	0.0074	1.16e-14	0.3948	rs1558902	16:53803574:A:T	+++-	0	0.5144
16	53804340	T	C	0.0407	0.007	5.301e-09	0.5182	rs1861866	16:53804340:T:C	+-+-	50.2	0.1105
16	53804965	T	C	-0.0408	0.007	5.174e-09	0.4808	rs10852521	16:53804965:C:T	---+	42.8	0.1545
16	53805207	A	C	0.0513	0.007	3.047e-13	0.4218	rs11075985	16:53805207:A:C	+++-	0	0.7348
16	53806280	C	G	-0.044	0.0072	8.139e-10	0.4818	rs9922047	16:53806280:G:C	-+-+	53.5	0.09151
16	53806453	A	G	-0.0532	0.0072	1.411e-13	0.6034	rs56094641	16:53806453:G:A	---+	0	0.5039
16	53807005	A	AT	0.0508	0.0085	2.369e-09	0.4995	rs10718688	16:53807005:A:AT	+-+?	63.5	0.06476
16	53807764	A	G	-0.0389	0.0069	2.119e-08	0.515	rs17817288	16:53807764:G:A	-+-+	71.5	0.01466
16	53809123	T	C	0.0532	0.0072	1.393e-13	0.396	rs55872725	16:53809123:T:C	+++-	0	0.5411
16	53809247	A	G	0.0505	0.0069	3.424e-13	0.4265	rs1121980	16:53809247:A:G	+++-	0	0.628
16	53810546	A	C	0.0543	0.0081	1.522e-11	0.3935	rs7187250	16:53810546:A:C	+++-	26.2	0.2545
16	53810686	T	C	-0.0511	0.007	4.092e-13	0.6044	rs7193144	16:53810686:C:T	---+	12.7	0.3291
16	53810943	T	C	0.0509	0.007	4.607e-13	0.3955	rs62033399	16:53810943:T:C	+++-	12.8	0.3286
16	53811788	A	G	-0.0532	0.0072	1.285e-13	0.6148	rs62033400	16:53811788:G:A	---+	0	0.5072
16	53812433	T	C	-0.0505	0.007	6.901e-13	0.6041	rs8063057	16:53812433:C:T	---+	15.9	0.3121
16	53812614	A	G	0.0409	0.007	4.605e-09	0.4814	rs8057044	16:53812614:A:G	+-+-	49.6	0.114
16	53812770	A	ATTTT	0.0605	0.0085	1.057e-12	0.3944	rs71863246	16:53812770:A:ATTTT	+++?	0	0.4638
16	53813367	T	G	-0.0508	0.007	5.577e-13	0.6053	rs17817449	16:53813367:G:T	---+	29.7	0.2341
16	53813450	A	T	-0.0527	0.0073	5.451e-13	0.6058	rs8043757	16:53813450:T:A	---+	40.8	0.1667
16	53814363	T	G	0.0512	0.007	3.591e-13	0.3976	rs9972653	16:53814363:T:G	+++-	21.2	0.2829
16	53815161	T	G	-0.0393	0.007	1.834e-08	0.4887	rs11075987	16:53815161:G:T	-+-+	54.7	0.08481
16	53815435	T	C	-0.0531	0.0072	1.493e-13	0.6153	rs17817497	16:53815435:C:T	---+	0	0.5423
16	53816275	A	C	0.0508	0.007	5.023e-13	0.3976	rs8050136	16:53816275:A:C	+++-	24.1	0.2667
16	53816752	A	G	-0.0511	0.007	3.92e-13	0.6034	rs8051591	16:53816752:G:A	---+	19.7	0.2912
16	53816838	A	G	0.0514	0.007	2.778e-13	0.3965	rs9935401	16:53816838:A:G	+++-	18.7	0.2969
16	53818167	T	C	-0.0501	0.007	1.001e-12	0.5822	rs9933509	16:53818167:C:T	---+	0	0.4482
16	53818460	T	G	0.0537	0.0072	7.978e-14	0.3845	rs3751812	16:53818460:T:G	+++-	0	0.571
16	53818724	A	G	0.0504	0.007	7.55e-13	0.3992	rs3751814	16:53818724:A:G	+++-	38.8	0.1791
16	53818813	A	G	-0.0502	0.007	9.359e-13	0.5824	rs9931900	16:53818813:G:A	---+	0	0.4383
16	53818834	A	G	-0.0504	0.007	7.75e-13	0.601	rs56313538	16:53818834:G:A	---+	39.4	0.1755
16	53819169	T	C	-0.0504	0.007	7.376e-13	0.5996	rs9936385	16:53819169:C:T	---+	38.6	0.1804
16	53819198	C	G	0.0524	0.0073	7.163e-13	0.3982	rs9923233	16:53819198:C:G	+-+-	52.5	0.09728
16	53819367	A	G	0.0505	0.007	6.745e-13	0.3992	rs9923312	16:53819367:A:G	+++-	38.5	0.1809
16	53819771	A	G	0.0505	0.007	6.72e-13	0.3992	rs11075988	16:53819771:A:G	+++-	38.3	0.182
16	53819877	T	C	0.0507	0.007	5.935e-13	0.3994	rs11075989	16:53819877:T:C	+++-	38.4	0.1817
16	53819893	A	G	-0.0505	0.007	6.72e-13	0.6008	rs11075990	16:53819893:G:A	---+	38.3	0.182
16	53819937	A	T	-0.0525	0.0073	6.523e-13	0.6018	rs11075991	16:53819937:T:A	-+-+	52.5	0.09732
16	53820066	T	C	-0.0505	0.007	6.771e-13	0.6008	rs11075992	16:53820066:C:T	---+	38.5	0.1812
16	53820503	A	G	0.0506	0.007	6.121e-13	0.3992	rs9926289	16:53820503:A:G	+++-	38.5	0.1811
16	53820527	A	T	0.0525	0.0072	3.453e-13	0.3996	rs9939609	16:53820527:A:T	+-+-	52.7	0.09581
16	53820813	A	G	-0.0501	0.007	9.743e-13	0.582	rs9937709	16:53820813:G:A	---+	0	0.4409
16	53820996	C	G	-0.0604	0.0085	9.302e-13	0.619		16:53820996:G:C	---?	21.2	0.2813
16	53821125	A	G	-0.054	0.0072	5.827e-14	0.6155	rs17817712	16:53821125:G:A	---+	0	0.5681
16	53821297	T	C	-0.0504	0.007	8.103e-13	0.6008	rs7206410	16:53821297:C:T	---+	38	0.184
16	53821413	T	C	-0.0501	0.007	9.819e-13	0.582	rs7206629	16:53821413:C:T	---+	0	0.4395
16	53821615	A	G	-0.0505	0.007	7.191e-13	0.6008	rs7202116	16:53821615:G:A	---+	37.6	0.1867
16	53821690	A	G	-0.0503	0.007	8.671e-13	0.6011	rs7202296	16:53821690:G:A	---+	37.2	0.1887
16	53821862	T	C	0.0504	0.007	7.387e-13	0.4182	rs7201850	16:53821862:T:C	+++-	0	0.4849
16	53822142	A	C	0.0505	0.007	6.622e-13	0.3993	rs66908032	16:53822142:A:C	+++-	37.4	0.1879
16	53822169	A	AT	0.0523	0.0075	2.911e-12	0.3622	rs113935429	16:53822169:A:AT	+-+-	57.8	0.06847
16	53822183	T	C	0.0506	0.007	6.547e-13	0.3992	rs72803697	16:53822183:T:C	+++-	37.7	0.1857
16	53822237	A	G	-0.0507	0.007	5.804e-13	0.6013	rs62033403	16:53822237:G:A	---+	38.2	0.1828
16	53822239	A	G	-0.0507	0.007	5.804e-13	0.6013	rs62033404	16:53822239:G:A	---+	38.2	0.1828
16	53822387	T	C	0.054	0.0072	6.118e-14	0.3844	rs62033405	16:53822387:T:C	+++-	0	0.561
16	53822440	A	G	0.0503	0.007	8.697e-13	0.399	rs7206122	16:53822440:A:G	+++-	37.5	0.187
16	53822502	T	G	-0.0547	0.0081	1.246e-11	0.5994	rs7190396	16:53822502:G:T	---?	41.2	0.1826
16	53822514	CAAA	C	-0.0599	0.0084	1.318e-12	0.5979	rs530568312	16:53822514:C:CAAA	---?	23.3	0.2715
16	53822651	A	G	-0.0505	0.007	7.032e-13	0.6009	rs7185735	16:53822651:G:A	---+	36.5	0.1929
16	53823727	T	C	-0.0593	0.0083	1.089e-12	0.619	rs79994966	16:53823727:C:T	---?	0	0.9903
16	53824226	A	G	-0.0519	0.0072	4.253e-13	0.5899	rs62033406	16:53824226:G:A	---+	0	0.5174
16	53825488	T	C	0.0531	0.0071	9.142e-14	0.3999	rs9941349	16:53825488:T:C	+++-	0	0.8113
16	53825905	A	G	0.057	0.0075	2.257e-14	0.3831	rs56137030	16:53825905:A:G	+++-	0	0.6297
16	53826028	T	C	-0.0534	0.0071	5.515e-14	0.6005	rs28567725	16:53826028:C:T	---+	0	0.7476
16	53827179	C	G	-0.0557	0.0073	2.659e-14	0.6019	rs9931494	16:53827179:G:C	---+	0	0.7829
16	53827479	A	G	-0.0547	0.0072	2.822e-14	0.6156	rs10468280	16:53827479:G:A	---+	0	0.5818
16	53827962	A	G	-0.0549	0.0072	2.302e-14	0.6156	rs62033408	16:53827962:G:A	---+	0	0.5813
16	53828066	T	C	0.0556	0.0072	1.041e-14	0.3849	rs17817964	16:53828066:T:C	+++-	0	0.6344
16	53829963	T	TTC	-0.063	0.0087	3.395e-13	0.6079	rs201399553	16:53829963:TTC:T	---?	0	0.9142
16	53830055	C	G	-0.0588	0.0074	1.589e-15	0.6054	rs62033413	16:53830055:G:C	---+	0	0.6052
16	53830452	A	G	-0.0542	0.007	1.14e-14	0.5835	rs9930501	16:53830452:G:A	---+	0	0.7249
16	53830465	A	G	-0.0543	0.007	9.7e-15	0.5825	rs9930506	16:53830465:G:A	---+	0	0.7232
16	53830491	T	C	-0.0543	0.007	1.028e-14	0.5835	rs9932754	16:53830491:C:T	---+	0	0.7252
16	53830867	A	T	0.057	0.0073	5.37e-15	0.4151	rs9933040	16:53830867:A:T	+++-	0	0.8204
16	53831146	T	C	0.0543	0.007	9.687e-15	0.4162	rs9922708	16:53831146:T:C	+++-	0	0.7213
16	53831354	T	C	0.0555	0.0072	1.17e-14	0.3954	rs72805611	16:53831354:T:C	+++-	0	0.5623
16	53831771	T	G	0.0537	0.007	2.232e-14	0.4161	rs9922619	16:53831771:T:G	+++-	0	0.8026
16	53834607	T	C	-0.0555	0.0072	1.132e-14	0.604	rs7188250	16:53834607:C:T	---+	0	0.5782
16	53834608	A	G	0.0553	0.0072	1.403e-14	0.395	rs72805612	16:53834608:A:G	+++-	0	0.6115
16	53837144	T	G	0.0548	0.0072	2.49e-14	0.3969	rs11075993	16:53837144:T:G	+++-	0	0.6331
16	53837342	A	G	-0.0549	0.0072	2.214e-14	0.603	rs72805613	16:53837342:G:A	---+	0	0.6307
16	53839135	T	C	-0.0412	0.007	4.165e-09	0.4755	rs8044769	16:53839135:C:T	---+	16.8	0.3075
16	53840525	C	G	-0.058	0.0074	3.814e-15	0.6041	rs12149574	16:53840525:G:C	---+	0	0.6139
16	53842908	A	G	0.055	0.0072	1.964e-14	0.3942	rs12149832	16:53842908:A:G	+++-	0	0.6361
16	53845169	T	G	-0.0493	0.0072	5.919e-12	0.5752	rs11649091	16:53845169:G:T	---+	0	0.7291
16	53845487	A	C	0.0463	0.0072	1.408e-10	0.3927	rs11642841	16:53845487:A:C	+++-	0	0.658
16	57146402	T	C	0.0612	0.0104	3.742e-09	0.1572	rs11076178	16:57146402:T:C	++++	28.5	0.2411
16	57147852	T	G	-0.0696	0.0118	4.071e-09	0.895	rs55997431	16:57147852:G:T	---+	0	0.587
16	57148349	CG	C	-0.0857	0.0131	6.852e-11	0.9181	rs55904831	16:57148349:C:CG	---?	0	0.9742
16	73090039	A	G	-0.0481	0.0079	1.154e-09	0.7127	rs8048267	16:73090039:A:G	---+	0	0.8916
16	73096243	A	G	0.0473	0.0079	1.965e-09	0.2793	rs2285394	16:73096243:G:A	+++-	0	0.7523
16	73096750	T	C	-0.0451	0.0076	2.919e-09	0.7118	rs7404072	16:73096750:T:C	---+	0	0.6418
16	73097029	A	G	-0.0421	0.0073	8.487e-09	0.6239	rs7498798	16:73097029:A:G	-+--	36.2	0.1949
16	73097956	T	C	-0.0496	0.008	5.513e-10	0.7278	rs739414	16:73097956:T:C	---+	0	0.6544
16	73098690	T	C	0.0519	0.0084	6.192e-10	0.2499	rs6499607	16:73098690:C:T	+++-	0	0.5687
16	73100117	A	T	0.0482	0.0083	6.673e-09	0.2695	rs6416748	16:73100117:T:A	+++-	0	0.6993
16	73101013	A	G	-0.051	0.0081	3.784e-10	0.7306	rs7405169	16:73101013:A:G	---+	0	0.6481
16	73101031	A	T	-0.0472	0.0083	1.329e-08	0.7274	rs7405247	16:73101031:A:T	---+	0	0.6264
16	84847247	A	G	0.043	0.0075	8.523e-09	0.3347	rs11149686	16:84847247:G:A	++++	0	0.9893
16	84848220	T	C	0.0426	0.0075	1.129e-08	0.3355	rs4783076	16:84848220:C:T	++++	0	0.9599
16	84848221	A	G	0.0433	0.0075	7.759e-09	0.3382		16:84848221:G:A	+++?	0	0.8715
16	84849100	A	G	0.0439	0.0075	3.919e-09	0.3376	rs8058664	16:84849100:G:A	++++	0	0.9498
16	84849280	T	C	-0.0447	0.0074	1.576e-09	0.6521		16:84849280:T:C	----	0	0.9551
16	84852313	A	C	-0.0464	0.0082	1.227e-08	0.7362	rs8060099	16:84852313:A:C	---+	0	0.8751
16	84854001	A	G	-0.0507	0.0086	3.637e-09	0.7736	rs28437095	16:84854001:G:A	---+	0	0.8074
16	88581166	T	G	0.1716	0.0267	1.342e-10	0.0218	rs72807417	16:88581166:T:G	++-?	0	0.5572
16	88584608	A	G	0.1693	0.0283	2.319e-09	0.021	rs141207978	16:88584608:A:G	++-?	0	0.4553
16	88590467	T	C	0.1684	0.0259	7.965e-11	0.0235	rs72807421	16:88590467:T:C	++-?	64.8	0.05833
16	88591834	A	G	0.1734	0.0262	3.685e-11	0.0223	rs72807426	16:88591834:A:G	++-?	0	0.4837
16	88595407	A	G	0.1713	0.026	4.457e-11	0.0227	rs150282429	16:88595407:A:G	++-?	0	0.4606
16	88670459	T	C	-0.1625	0.025	8.451e-11	0.9766	rs117463496	16:88670459:C:T	--+?	0	0.6145
16	88708269	A	G	-0.1005	0.0173	7.025e-09	0.0531	rs111789256	16:88708269:A:G	-+-?	50.7	0.1317
16	88708310	A	G	-0.1009	0.0173	6.07e-09	0.0532	rs554500438	16:88708310:A:G	-+-?	49.7	0.1371
16	88709712	A	G	-0.0416	0.0073	1.351e-08	0.3778	rs7195830	16:88709712:G:A	----	0	0.9503
16	88709828	A	G	-0.0442	0.0076	6.122e-09	0.3793	rs1049254	16:88709828:G:A	----	0	0.9828
16	88712319	T	C	0.039	0.0072	4.975e-08	0.5904	rs12709102	16:88712319:C:T	+++-	0	0.9104
16	88714559	T	C	-0.0464	0.0074	2.784e-10	0.5952	rs2306422	16:88714559:T:C	---+	0	0.6948
16	88715486	T	C	-0.0753	0.0137	3.835e-08	0.8842	rs552195577	16:88715486:C:T	---?	0	0.7456
16	88715487	A	G	0.0753	0.0137	3.835e-08	0.1158	rs564256974	16:88715487:A:G	+++?	0	0.7456
16	88715488	C	G	-0.0753	0.0137	3.977e-08	0.8842	rs531452225	16:88715488:G:C	---?	0	0.7462
16	88717074	A	G	-0.0457	0.0075	1.195e-09	0.3405	rs3794624	16:88717074:A:G	-+-+	64.7	0.03657
16	88717957	A	G	-0.0487	0.0076	1.471e-10	0.3364	rs13306296	16:88717957:A:G	-+-+	58.7	0.0638
16	88718552	A	G	-0.0692	0.0091	2.268e-14	0.7829	rs11076693	16:88718552:A:G	-+-?	25	0.2634
16	88718865	T	C	0.0813	0.0115	1.873e-12	0.1069	rs8854	16:88718865:T:C	+++?	0	0.4013
16	88719877	C	G	0.0612	0.0076	1.127e-15	0.3878	rs12926212	16:88719877:G:C	+++-	62.7	0.04527
16	88719980	T	G	0.1041	0.0104	2.014e-23	0.1306	rs8046018	16:88719980:T:G	+++?	33.2	0.2239
16	88720611	A	G	-0.0593	0.0074	1.291e-15	0.6276	rs1017828	16:88720611:A:G	---+	61.9	0.04864
16	88720678	A	G	-0.0595	0.0074	1.113e-15	0.6262	rs1480333	16:88720678:A:G	---+	61.8	0.04902
16	88721012	A	G	-0.0581	0.0075	6.521e-15	0.6099	rs12935454	16:88721012:A:G	---+	59.2	0.06146
16	88721538	T	C	0.1059	0.0106	1.042e-23	0.1303	rs4782309	16:88721538:T:C	+++-	36.7	0.1919
16	88723042	A	G	0.1055	0.0104	4.573e-24	0.1323	rs6500485	16:88723042:A:G	+++-	28.8	0.2391
16	88723538	T	TGG	0.1456	0.0217	1.951e-11	0.1295		16:88723538:T:TGG	+???	0	1
16	88723629	T	C	0.1056	0.0104	3.978e-24	0.1321	rs6500486	16:88723629:T:C	+++-	30.8	0.2274
16	88724347	T	G	-0.0489	0.0076	1.322e-10	0.6301	rs2279258	16:88724347:T:G	--++	63.5	0.0416
16	88725283	A	C	0.0783	0.0096	2.495e-16	0.1658	rs6416802	16:88725283:A:C	+++-	0	0.5665
16	88726280	A	C	0.0778	0.0099	4.087e-15	0.1592	rs7190662	16:88726280:A:C	+-+-	40.1	0.171
16	88726726	T	G	-0.0784	0.0095	2.19e-16	0.8338	rs4782394	16:88726726:G:T	-+-+	6.8	0.3589
16	88729008	A	G	0.0767	0.0096	9.713e-16	0.1644	rs7205116	16:88729008:A:G	+++-	0	0.3931
16	88729573	T	C	-0.0417	0.0075	2.47e-08	0.3362	rs3794625	16:88729573:T:C	-+-+	72.8	0.01149
16	88729670	T	G	0.075	0.0093	9.454e-16	0.168	rs7193657	16:88729670:T:G	+++-	13.5	0.3247
16	88729788	T	C	-0.0421	0.0076	2.835e-08	0.3313	rs3794628	16:88729788:T:C	-+-+	71.9	0.01362
16	88729821	A	G	0.0772	0.0096	7.872e-16	0.1643	rs7188384	16:88729821:A:G	+++-	0	0.5741
16	88729867	C	G	0.0779	0.0096	5.382e-16	0.1698	rs7202216	16:88729867:C:G	+++-	0	0.4061
16	88730007	A	G	-0.0479	0.0072	3.745e-11	0.5879	rs3829494	16:88730007:A:G	--++	29.5	0.235
16	88733605	T	G	0.0401	0.0072	2.207e-08	0.6086	rs13334987	16:88733605:G:T	+-+-	64.3	0.0383
16	88733797	C	G	-0.2132	0.0367	6.275e-09	0.0412	rs143155962	16:88733797:C:G	-???	0	1
16	88734268	A	G	0.0497	0.0073	1.066e-11	0.3577	rs4420519	16:88734268:G:A	+++-	27.6	0.2464
16	88734904	T	C	0.0527	0.0074	1.274e-12	0.3369	rs8051150	16:88734904:C:T	+++-	51.3	0.1038
16	88735038	A	C	0.076	0.0094	4.454e-16	0.182	rs7186902	16:88735038:C:A	+++-	49.3	0.1159
16	88735044	T	C	0.0746	0.0093	1.015e-15	0.1849	rs12924566	16:88735044:C:T	+++-	37.4	0.1878
16	88736363	A	G	0.0509	0.0074	6.542e-12	0.3525	rs12929177	16:88736363:G:A	+-+-	58.6	0.0642
16	88739617	G	GT	0.2177	0.0222	1.19e-22	0.1241		16:88739617:GT:G	++??	0	0.3706
16	88742688	C	G	-0.1365	0.0124	2.346e-28	0.888	rs4238679	16:88742688:C:G	---+	78.9	0.002593
16	88743630	G	GTGGACAGAGGCCCA	-0.0526	0.0095	3.051e-08	0.2842	rs140738010	16:88743630:G:GTGGACAGAGGCCCA	-+-?	61	0.07676
16	88744234	CGTG	C	0.044	0.0077	1.103e-08	0.6794	rs145748802	16:88744234:C:CGTG	+-+-	74.6	0.008115
16	88744430	C	G	-0.1443	0.0126	1.869e-30	0.8977	rs8060640	16:88744430:C:G	---+	71.5	0.01461
16	88744470	T	G	0.1456	0.0124	6.077e-32	0.093	rs8048897	16:88744470:G:T	+-+-	65.5	0.03356
16	88745891	T	C	-0.0453	0.0075	1.37e-09	0.325	rs72811439	16:88745891:T:C	-+-+	60.9	0.05314
16	88745989	G	GA	-0.1338	0.0121	2.904e-28	0.8747	rs67957298	16:88745989:G:GA	-+-+	86	8.468e-05
16	88748736	T	C	0.1493	0.0124	2.21e-33	0.0991	rs7193436	16:88748736:C:T	+++-	67.1	0.02762
16	88749261	T	C	0.0667	0.0074	1.425e-19	0.3565	rs12929576	16:88749261:C:T	+---	87.5	2.556e-05
16	88750790	T	C	-0.0485	0.0076	1.593e-10	0.3216	rs8050696	16:88750790:T:C	-+-+	77.5	0.004002
16	88751207	T	C	0.0709	0.0077	3.011e-20	0.3138	rs8048125	16:88751207:C:T	+---	89.1	4.503e-06
16	88751528	T	G	0.0713	0.0079	1.463e-19	0.2973	rs8048658	16:88751528:G:T	+---	85.4	0.0001266
16	88751667	C	G	-0.1514	0.0128	1.862e-32	0.8991	rs8060579	16:88751667:C:G	---+	62	0.04845
16	88752693	T	G	0.1377	0.0118	2.989e-31	0.1228	rs11076698	16:88752693:G:T	+-++	86.7	4.954e-05
16	88753865	A	G	0.1219	0.0136	4.13e-19	0.1269	rs6500488	16:88753865:G:A	+-+-	83.7	0.0003672
16	88753963	C	G	0.047	0.0078	1.474e-09	0.6742	rs7200064	16:88753963:G:C	+-+-	71.2	0.01523
16	88754670	A	G	-0.1056	0.0115	3.273e-20	0.1132	rs4782422	16:88754670:A:G	-+-?	65.8	0.05352
16	88755245	C	G	0.1462	0.0124	5.386e-32	0.1146	rs745326	16:88755245:G:C	+++-	70	0.01858
16	88756312	G	GT	0.0677	0.009	4.161e-14	0.4279		16:88756312:GT:G	++-?	86.4	0.0006286
16	88756812	T	G	-0.1372	0.0117	1e-31	0.8778	rs11076699	16:88756812:T:G	---+	69.2	0.02085
16	88757335	T	C	-0.0465	0.0076	8.435e-10	0.3189	rs8059815	16:88757335:T:C	-+-+	78.2	0.00321
16	88757940	A	G	-0.1283	0.0109	6.591e-32	0.8339	rs12709104	16:88757940:A:G	---+	82.5	0.0006743
16	88758518	T	C	-0.0476	0.0075	2.226e-10	0.3457	rs72811456	16:88758518:T:C	-+-+	79.3	0.002306
16	88760100	A	G	-0.0455	0.0076	1.797e-09	0.3302	rs11642704	16:88760100:A:G	-+-+	75.9	0.006007
16	88761503	A	C	-0.0477	0.0077	6.783e-10	0.2979	rs72811459	16:88761503:A:C	-+-+	66.9	0.02844
16	88762943	A	T	0.0639	0.009	1.644e-12	0.3482	rs1132579	16:88762943:T:A	+---	81.7	0.0009332
16	88763151	A	G	-0.0467	0.0077	1.363e-09	0.299	rs13556	16:88763151:A:G	-+-+	77.6	0.003905
16	88763561	T	C	0.1656	0.013	3.968e-37	0.0936	rs4597303	16:88763561:C:T	++++	12.3	0.331
16	88766359	T	C	-0.0492	0.0077	1.32e-10	0.3161	rs11648894	16:88766359:T:C	-+-+	70.5	0.01719
16	88767468	T	C	-0.0529	0.0077	6.328e-12	0.324	rs4782425	16:88767468:T:C	-+-+	66.8	0.02868
16	88768561	CCCTCCTGCTGCTATCTACAACCG	C	-0.1546	0.0125	7.241e-35	0.89	rs151144464	16:88768561:CCCTCCTGCTGCTATCTACAACCG:C	---?	84.7	0.001465
16	88768682	T	G	0.0437	0.0075	5.243e-09	0.6579	rs11644923	16:88768682:G:T	+-+-	84.4	0.0002413
16	88769104	T	C	0.0629	0.0087	5.356e-13	0.2546	rs752843	16:88769104:T:C	+++-	57.5	0.06999
16	88769213	A	G	-0.1798	0.0235	2.188e-14	0.9743	rs80030016	16:88769213:G:A	---?	0	0.8196
16	88769665	T	G	0.0488	0.0078	4.113e-10	0.3019	rs4489989	16:88769665:G:T	+-++	0	0.4437
16	88769758	A	G	0.1933	0.0261	1.214e-13	0.0245	rs75410747	16:88769758:A:G	++-?	0	0.7699
16	88770621	T	C	0.0541	0.0086	2.918e-10	0.2109	rs877579	16:88770621:C:T	+++-	0	0.4085
16	88772046	T	C	0.1516	0.0124	3.878e-34	0.0941	rs6500489	16:88772046:C:T	+-+-	72.4	0.0124
16	88773396	A	G	-0.1564	0.0114	1.351e-42	0.8894	rs2340973	16:88773396:A:G	-+-+	81.3	0.001113
16	88773893	T	C	-0.0653	0.0085	1.483e-14	0.7835	rs11641365	16:88773893:T:C	-+-+	73	0.01119
16	88774220	G	GT	0.1012	0.0125	6.884e-16	0.1551		16:88774220:GT:G	+-+?	78.3	0.009922
16	88774525	A	G	0.1542	0.0112	4.183e-43	0.1123	rs11076701	16:88774525:G:A	+++-	78.4	0.003081
16	88774569	A	C	0.1599	0.0114	1.442e-44	0.1103	rs11076702	16:88774569:C:A	+-+-	66.8	0.02874
16	88775220	T	C	0.1592	0.0114	2.229e-44	0.1103	rs4238685	16:88775220:C:T	+-+-	75.4	0.00671
16	88775614	C	G	-0.0651	0.0086	4.456e-14	0.7728	rs11640071	16:88775614:C:G	---+	56.1	0.07763
16	88776141	A	G	-0.1574	0.0113	7.879e-44	0.8887	rs4598894	16:88776141:A:G	-+-+	81	0.001233
16	88776148	T	C	-0.0394	0.0072	4.144e-08	0.6394	rs4377140	16:88776148:T:C	----	0	0.8733
16	88776297	T	C	0.1525	0.0109	1.739e-44	0.1198	rs4390574	16:88776297:C:T	++++	81.1	0.001187
16	88777329	A	G	0.1435	0.0108	2.424e-40	0.1394	rs8060966	16:88777329:G:A	+++-	90.8	3.81e-07
16	88777528	A	G	0.0653	0.0082	1.404e-15	0.2443	rs12600041	16:88777528:G:A	++++	0	0.6394
16	88778427	G	GC	-0.082	0.0086	1.209e-21	0.6198	rs11361741	16:88778427:G:GC	-+-+	89	5.057e-06
16	88779739	A	G	0.0565	0.0082	7.202e-12	0.6574	rs11549837	16:88779739:G:A	++++	48.1	0.1226
16	88779865	A	G	-0.1139	0.0102	7.489e-29	0.1406	rs4782320	16:88779865:A:G	---?	20	0.2865
16	88779952	CCT	C	-0.1439	0.0113	5.631e-37	0.8787	rs74757912	16:88779952:CCT:C	-+-+	90.7	4.756e-07
16	88780175	A	G	-0.1137	0.0102	1.297e-28	0.1407	rs4782321	16:88780175:A:G	-+-?	36.7	0.2061
16	88780472	T	C	0.1508	0.0111	4.388e-42	0.1137	rs7205626	16:88780472:C:T	+-+-	87.9	1.74e-05
16	88780488	C	G	0.1284	0.0169	2.696e-14	0.9443	rs74880807	16:88780488:G:C	+-+?	40.3	0.1874
16	88780518	A	G	0.1452	0.011	5.053e-40	0.1206	rs3826076	16:88780518:G:A	+-+-	91.3	1.65e-07
16	88780680	CTGTGCGCGGG	C	0.1335	0.0186	6.666e-13	0.8668		16:88780680:C:CTGTGCGCGGG	++??	0	0.5092
16	88780685	T	C	-0.196	0.021	9.117e-21	0.8602		16:88780685:T:C	-+??	71.4	0.0615
16	88780923	C	G	0.1432	0.0113	1.016e-36	0.1216	rs8050715	16:88780923:G:C	+-+-	90.6	5.369e-07
16	88781073	A	G	-0.1133	0.0102	1.939e-28	0.1412	rs11549835	16:88781073:A:G	-+-?	44	0.1678
16	88781125	T	C	0.1455	0.011	1.182e-39	0.1171	rs8043637	16:88781125:C:T	+-+-	91.2	2.081e-07
16	88781419	A	G	0.1502	0.0111	8.744e-42	0.1138	rs2306046	16:88781419:G:A	+-+-	88.6	8.504e-06
16	88781614	C	G	0.0444	0.0079	2.107e-08	0.293	rs1058158	16:88781614:C:G	++-+	0	0.4478
16	88781791	A	C	0.0894	0.0112	1.405e-15	0.8519	rs1061247	16:88781791:C:A	++++	60.9	0.05306
16	88781850	T	C	-0.0979	0.0117	7.6e-17	0.1351	rs1061238	16:88781850:T:C	---?	0	0.88
16	88782676	A	G	0.1483	0.011	2.525e-41	0.1172	rs2290902	16:88782676:G:A	+-+-	89.1	4.404e-06
16	88783374	A	G	0.1533	0.0112	1.023e-42	0.1108	rs8044367	16:88783374:G:A	+++-	84.7	0.0002001
16	88783414	A	G	-0.1226	0.0154	1.758e-15	0.0604	rs79934624	16:88783414:A:G	-+-?	59.4	0.08502
16	88783449	C	G	0.0986	0.0073	6.408e-42	0.4247	rs8057031	16:88783449:G:C	+++-	75.4	0.006734
16	88783521	T	C	0.1524	0.0112	3.105e-42	0.1102	rs6500491	16:88783521:C:T	+++-	84.2	0.0002719
16	88783738	A	G	0.1362	0.0107	8.527e-37	0.1235	rs4782432	16:88783738:G:A	+-++	75.6	0.006451
16	88783903	A	G	0.039	0.007	2.889e-08	0.5599	rs7186082	16:88783903:G:A	+-+-	34.6	0.2045
16	88784334	A	G	0.0432	0.0071	9.706e-10	0.5891	rs9924236	16:88784334:G:A	++--	30.6	0.2285
16	88784771	T	C	0.1359	0.021	9.834e-11	0.0431	rs138362291	16:88784771:T:C	+--?	69.4	0.03816
16	88784964	A	G	0.1646	0.0115	9.14e-47	0.1105	rs4433802	16:88784964:G:A	+++-	62.2	0.04746
16	88785072	C	G	-0.095	0.0072	2.341e-39	0.5644	rs4620939	16:88785072:C:G	-+--	77.3	0.004156
16	88785126	A	G	0.0941	0.0071	1.416e-40	0.4338	rs4520817	16:88785126:G:A	++++	72.3	0.01262
16	88785206	T	C	-0.114	0.0102	4.198e-29	0.1417	rs79311053	16:88785206:T:C	---?	0	0.7672
16	88785242	A	C	0.1145	0.0102	2.466e-29	0.8582	rs113385327	16:88785242:C:A	+++?	0	0.7628
16	88785286	T	TTATTTTTTTG	-0.1168	0.0104	2.269e-29	0.1423	rs142864864	16:88785286:T:TTATTTTTTTG	---?	0	0.4319
16	88786967	T	C	-0.1609	0.0113	2.995e-46	0.8861	rs4401037	16:88786967:T:C	-+-+	75.6	0.006465
16	88787388	T	C	-0.1428	0.0104	1.336e-42	0.8708	rs8059794	16:88787388:T:C	---+	79.9	0.001888
16	88787704	C	G	-0.1411	0.0107	1.811e-39	0.872	rs8043924	16:88787704:C:G	---+	78.8	0.002688
16	88788477	A	G	0.1448	0.0105	2.176e-43	0.1269	rs9935872	16:88788477:G:A	+++-	69	0.02156
16	88788535	T	C	0.1144	0.0102	2.99e-29	0.8579	rs78759106	16:88788535:C:T	+++?	0	0.7691
16	88788544	A	G	-0.1144	0.0102	3.071e-29	0.1421	rs76661599	16:88788544:A:G	---?	0	0.7635
16	88788903	T	G	0.1535	0.0109	3.027e-45	0.123	rs4238687	16:88788903:G:T	++++	7.7	0.3548
16	88788934	A	G	0.0976	0.007	3.698e-44	0.4537	rs4238686	16:88788934:G:A	++++	62.8	0.04451
16	88790147	T	G	-0.154	0.0109	1.487e-45	0.8763	rs8056374	16:88790147:T:G	---+	55.8	0.07875
16	88792047	A	G	0.1526	0.0107	5.115e-46	0.1227	rs4782430	16:88792047:G:A	++++	0	0.4107
16	88792097	A	G	0.1534	0.0107	1.938e-46	0.1243	rs4782429	16:88792097:G:A	++++	0	0.4282
16	88792251	T	G	-0.1888	0.0236	1.328e-15	0.974	rs116971855	16:88792251:G:T	---?	0	0.8738
16	88792529	A	G	0.1877	0.0236	1.861e-15	0.026	rs74597321	16:88792529:A:G	+++?	0	0.7382
16	88793090	A	G	0.152	0.0112	3.953e-42	0.1239	rs4516218	16:88793090:G:A	++++	23.8	0.2684
16	88793103	C	G	0.1547	0.0112	1.416e-43	0.1227	rs4424896	16:88793103:G:C	++++	26.5	0.2527
16	88793872	T	C	0.1093	0.0102	7.207e-27	0.8562	rs113907912	16:88793872:C:T	+-+?	74.2	0.02065
16	88794403	A	G	-0.1052	0.0072	5.774e-49	0.5693	rs8053350	16:88794403:A:G	----	59.3	0.06081
16	88795044	A	C	0.1178	0.017	4.238e-12	0.9174	rs34448153	16:88795044:C:A	+++?	0	0.3752
16	88795894	A	C	0.1006	0.0116	4.239e-18	0.8074	rs11649630	16:88795894:C:A	+++?	0	0.4779
16	88795979	A	C	-0.083	0.01	8.29e-17	0.2443	rs112825927	16:88795979:A:C	-+-?	84.5	0.001596
16	88796658	A	G	0.192	0.0129	3.719e-50	0.0917	rs9972645	16:88796658:G:A	+++?	57	0.09792
16	88796770	G	GGGAGGC	0.1453	0.0106	1.684e-42	0.1709	rs111350029	16:88796770:GGGAGGC:G	++++	65.1	0.03514
16	88796897	T	G	-0.0951	0.0083	2.347e-30	0.2536	rs12102880	16:88796897:T:G	----	74.7	0.007878
16	88797110	C	G	0.098	0.0086	3.194e-30	0.7535	rs56158123	16:88797110:G:C	+-++	81.2	0.001137
16	88797307	A	G	-0.0942	0.0083	9.097e-30	0.2548	rs11646193	16:88797307:A:G	-+--	79	0.002563
16	88797471	T	C	0.0945	0.0083	5.526e-30	0.744	rs2340981	16:88797471:C:T	++++	75	0.007344
16	88797628	A	G	0.0977	0.0083	1.087e-31	0.7634	rs2340983	16:88797628:G:A	+++?	78.2	0.01012
16	88797669	T	G	0.1178	0.0103	2.219e-30	0.8609	rs4782322	16:88797669:G:T	+++?	0	0.5231
16	88798398	A	G	0.1026	0.012	9.831e-18	0.8705	rs113010486	16:88798398:G:A	+++?	0	0.6646
16	88799238	T	C	0.0486	0.0076	1.319e-10	0.3323	rs3214053	16:88799238:C:T	+-++	30.3	0.2303
16	88799338	A	G	-0.0445	0.0074	2.24e-09	0.6548	rs6500492	16:88799338:A:G	-+--	57.6	0.06967
16	88800176	T	G	-0.1263	0.0111	3.078e-30	0.1162	rs11649478	16:88800176:T:G	---?	0	0.4894
16	88800477	A	G	-0.1171	0.0103	4.819e-30	0.1367	rs77376965	16:88800477:A:G	---?	0	0.5662
16	88800670	C	G	-0.1179	0.0105	2.971e-29	0.1374	rs9922996	16:88800670:C:G	---?	0	0.46
16	88800693	T	C	-0.1159	0.0102	7.88e-30	0.137	rs9930994	16:88800693:T:C	---?	0	0.6374
16	88800785	T	C	-0.1158	0.0102	7.191e-30	0.137	rs35265318	16:88800785:T:C	---?	0	0.55
16	88800814	A	G	-0.1151	0.0102	1.654e-29	0.1372	rs35353288	16:88800814:A:G	---?	0	0.5576
16	88800913	T	C	-0.107	0.0099	5.398e-27	0.1471	rs34908386	16:88800913:T:C	-+-?	85	0.0013
16	88801770	A	G	-0.127	0.0111	1.855e-30	0.1169	rs4782413	16:88801770:A:G	-+-?	70	0.03557
16	88802058	A	G	0.1072	0.0099	2.965e-27	0.85	rs4782412	16:88802058:G:A	+++?	79.9	0.006959
16	88802167	C	G	0.1094	0.0102	6.771e-27	0.8495	rs79366242	16:88802167:G:C	+++?	81.6	0.004417
16	88802511	T	G	-0.1096	0.01	5.812e-28	0.1438	rs36100417	16:88802511:T:G	---?	77.2	0.01246
16	88802573	A	G	-0.1154	0.0103	2.091e-29	0.1367	rs78905828	16:88802573:A:G	---?	48.6	0.1429
16	88802748	T	C	-0.101	0.0121	5.599e-17	0.1277	rs61742623	16:88802748:T:C	---?	0	0.6602
16	88802830	A	G	0.0962	0.0116	8.41e-17	0.8625	rs11860864	16:88802830:G:A	+++?	42.7	0.1747
16	88803500	C	G	-0.1306	0.0113	1.083e-30	0.1172	rs4782409	16:88803500:C:G	---?	0	0.4392
16	88803934	A	C	0.1023	0.0101	4.937e-24	0.8531	rs11643304	16:88803934:C:A	+-++	84.9	0.0001785
16	88804734	A	G	0.1287	0.0097	4.094e-40	0.1532	rs7184427	16:88804734:G:A	+++-	67	0.02805
16	88807608	A	G	0.098	0.0096	2.005e-24	0.8408	rs750739	16:88807608:G:A	+-+?	90.5	2.649e-05
16	88807896	A	G	0.1315	0.0104	9.769e-37	0.1377	rs7404939	16:88807896:A:G	++++	80.6	0.001449
16	88808291	T	C	0.0589	0.009	6.943e-11	0.3572	rs62048193	16:88808291:C:T	+++?	11.6	0.3225
16	88808311	T	C	0.0568	0.009	3.098e-10	0.3518	rs12924342	16:88808311:C:T	+++?	0	0.4445
16	88808743	A	G	0.149	0.0107	3.213e-44	0.131	rs6500495	16:88808743:G:A	++++	0	0.4962
16	88808862	T	C	-0.1397	0.0102	1.987e-42	0.8578	rs7201439	16:88808862:T:C	----	80.2	0.001676
16	88808872	A	G	-0.1065	0.0098	1.242e-27	0.1585	rs11644443	16:88808872:A:G	-+-?	72.4	0.02675
16	88808918	A	C	-0.0587	0.0075	3.69e-15	0.6428	rs11648555	16:88808918:A:C	---+	58.5	0.06493
16	88809023	C	G	0.0567	0.0076	1.158e-13	0.3562	rs11648608	16:88809023:G:C	+++-	59.4	0.06038
16	88809105	A	T	0.0571	0.0076	7.751e-14	0.3556	rs11640422	16:88809105:T:A	+++-	61.2	0.05187
16	88809243	A	G	0.0572	0.0075	1.602e-14	0.3541	rs28577575	16:88809243:G:A	+++-	61	0.05284
16	88809368	T	G	-0.0574	0.0075	1.343e-14	0.6457	rs28525359	16:88809368:T:G	---+	61.2	0.05201
16	88809434	A	G	0.0578	0.0075	8.877e-15	0.3517	rs9925084	16:88809434:G:A	+++-	44.8	0.1423
16	88809480	A	G	0.0575	0.0075	1.305e-14	0.3524	rs9925171	16:88809480:G:A	+++-	44.2	0.1464
16	88809686	T	C	0.0575	0.0075	1.231e-14	0.3516	rs9927855	16:88809686:C:T	+++-	43.6	0.1498
16	88809773	C	G	-0.1348	0.0105	2.015e-37	0.8536	rs8048714	16:88809773:C:G	-+--	86.4	6.388e-05
16	88810129	A	G	0.1517	0.0108	1.705e-44	0.1241	rs8053135	16:88810129:G:A	++++	68	0.02483
16	88811033	T	C	0.044	0.0071	6.343e-10	0.4029	rs4782405	16:88811033:C:T	+++-	74.2	0.008686
16	88811153	C	G	-0.081	0.0092	1.355e-18	0.7972	rs2340963	16:88811153:C:G	-+--	67.7	0.02558
16	88811479	C	G	-0.0661	0.0105	2.96e-10	0.7881	rs9939260	16:88811479:C:G	----	32.2	0.2189
16	88811725	T	C	-0.0889	0.0107	7.053e-17	0.1742	rs74033387	16:88811725:T:C	-+--	68.6	0.02268
16	88811741	T	TTTG	0.0871	0.0092	4.5e-21	0.2005	rs141440289	16:88811741:TTTG:T	++++	0	0.8277
16	88812191	T	C	0.1875	0.0303	5.837e-10	0.0291	rs72813524	16:88812191:T:C	+++?	0	0.9097
16	88812279	A	C	-0.1286	0.0111	3.437e-31	0.1174	rs11646394	16:88812279:A:C	-+-?	70.4	0.0342
16	88812309	T	G	-0.0391	0.0071	3.971e-08	0.5877	rs11642389	16:88812309:T:G	---+	53.5	0.0915
16	88812328	C	G	-0.0851	0.0094	1.321e-19	0.8083	rs9788834	16:88812328:C:G	-+--	41.3	0.164
16	88812431	T	C	0.0388	0.0071	4.957e-08	0.4124	rs4782402	16:88812431:C:T	+++-	53.8	0.09004
16	88812579	A	G	0.0394	0.0071	3.088e-08	0.4121	rs4782400	16:88812579:G:A	+++-	53.5	0.09165
16	88812682	C	G	0.1034	0.0096	2.458e-27	0.8248	rs4782399	16:88812682:G:C	+-++	64.9	0.03581
16	88812708	A	G	0.1017	0.0093	5.066e-28	0.8251	rs74033390	16:88812708:G:A	+-++	69	0.02139
16	88812876	T	C	-0.0409	0.0075	4.585e-08	0.5958	rs13336620	16:88812876:T:C	---+	53.2	0.09304
16	88812881	A	G	0.0408	0.0075	4.676e-08	0.3935	rs62048198	16:88812881:G:A	+++-	53.2	0.09328
16	88812883	T	C	-0.0408	0.0075	4.786e-08	0.5958	rs7193214	16:88812883:T:C	---+	53.2	0.09336
16	88813060	T	C	-0.1042	0.0095	4.455e-28	0.1723	rs78579285	16:88813060:T:C	-+-?	76.2	0.01489
16	88813088	A	G	0.0396	0.0071	2.568e-08	0.4112	rs736203	16:88813088:G:A	+++-	53.3	0.09295
16	88813114	A	G	-0.0399	0.0071	2.192e-08	0.5833	rs750124	16:88813114:A:G	---+	54.4	0.08681
16	88813639	G	GAAA	0.1198	0.0193	5.327e-10	0.8582		16:88813639:GAAA:G	++??	0	0.9693
16	88814210	A	G	-0.1105	0.0099	4.46e-29	0.1563	rs112759862	16:88814210:A:G	-+-?	80.1	0.006538
16	88814456	T	C	-0.1063	0.0096	2.035e-28	0.1597	rs8062812	16:88814456:T:C	-+--	78.2	0.003276
16	88814504	A	G	-0.1106	0.0099	3.733e-29	0.1563	rs11645303	16:88814504:A:G	-+-?	79.7	0.007177
16	88814773	T	C	-0.0946	0.0113	4.367e-17	0.1595	rs7405367	16:88814773:T:C	-+--	75.8	0.006123
16	88814776	T	C	-0.0945	0.0113	4.794e-17	0.1594	rs7405368	16:88814776:T:C	-+--	76.6	0.005044
16	88814931	T	C	-0.0968	0.0114	2.259e-17	0.1611	rs7405401	16:88814931:T:C	-+--	64.5	0.0376
16	88815428	A	G	0.0624	0.0075	1.004e-16	0.4778	rs11642589	16:88815428:G:A	+-++	75.3	0.006902
16	88815473	A	G	0.1609	0.0162	3.991e-23	0.0685	rs28373923	16:88815473:A:G	++++	0	0.7677
16	88815481	A	T	0.1721	0.0172	1.656e-23	0.0612	rs28445311	16:88815481:A:T	++++	0	0.6225
16	88816255	C	G	-0.0563	0.0074	2.508e-14	0.4566	rs4374157	16:88816255:C:G	----	0	0.4623
16	88816739	A	G	0.0532	0.0071	9.214e-14	0.5364	rs12934272	16:88816739:G:A	+-++	19.3	0.2939
16	88816894	A	G	-0.0806	0.0099	2.715e-16	0.1586	rs78478260	16:88816894:A:G	-+-+	78	0.003484
16	88818356	A	C	0.0634	0.0115	3.439e-08	0.1114	rs11644827	16:88818356:A:C	+-+-	45.8	0.1364
16	88819665	A	G	-0.0775	0.0128	1.579e-09	0.8626	rs549258670	16:88819665:G:A	---?	0	0.7268
16	88820224	A	G	0.0484	0.0088	3.559e-08	0.2238	rs9646287	16:88820224:G:A	+--+	64.7	0.03686
16	88820591	T	C	0.055	0.0091	1.197e-09	0.2101	rs10852632	16:88820591:C:T	+-++	71.4	0.01484
16	88821938	A	G	-0.115	0.0154	7.296e-14	0.0598	rs78014167	16:88821938:A:G	-+-?	0	0.4382
16	88822747	T	C	0.0407	0.0073	2.77e-08	0.4088	rs11076713	16:88822747:C:T	+-+-	30.6	0.2289
16	88822782	A	G	0.0405	0.0073	3.561e-08	0.4031	rs9932392	16:88822782:G:A	+-+-	46	0.1351
16	88827338	A	G	-0.0962	0.0109	8.9e-19	0.1279	rs112028717	16:88827338:A:G	-+-?	83.1	0.002727
16	88828276	T	C	-0.2111	0.0369	1.082e-08	0.0403	rs184677247	16:88828276:T:C	-?+-	80.9	0.005282
16	88829231	A	G	0.0815	0.0074	3.356e-28	0.3832	rs6500500	16:88829231:G:A	++++	0	0.7445
16	88829416	A	G	0.0791	0.0079	1.021e-23	0.3063	rs6500501	16:88829416:G:A	++++	14.3	0.3209
16	88833116	A	G	0.0945	0.011	6.843e-18	0.8746	rs78465403	16:88833116:G:A	+-+?	80.8	0.005485
16	88835545	A	G	-0.1349	0.0077	3.608e-69	0.6764	rs2911463	16:88835545:A:G	----	0	0.6288
16	88835873	C	G	0.0542	0.0073	9.953e-14	0.4899	rs2341001	16:88835873:G:C	++++	0	0.7631
16	88837243	T	C	-0.1171	0.0072	6.55e-60	0.5715	rs8052231	16:88837243:T:C	----	40.1	0.1713
16	88837298	T	C	-0.1167	0.0072	1.036e-58	0.5777	rs8052370	16:88837298:T:C	----	26.8	0.251
16	88838409	A	G	0.1174	0.0099	2.137e-32	0.2937	rs6500505	16:88838409:G:A	+++?	37.8	0.2003
16	88840462	A	G	-0.1124	0.0072	1.625e-55	0.5748	rs10445033	16:88840462:A:G	----	53.5	0.09138
16	88840564	T	C	-0.1205	0.0086	5.009e-45	0.2187	rs10445034	16:88840564:T:C	-+--	67.7	0.02554
16	88841065	T	G	0.1165	0.0084	2.99e-43	0.775	rs1108141	16:88841065:G:T	+-++	78.2	0.003237
16	88842117	A	G	-0.1284	0.0074	8.25e-68	0.6348	rs2002833	16:88842117:A:G	----	61.2	0.05169
16	88842215	C	G	0.0894	0.0086	3.139e-25	0.2472	rs889761	16:88842215:C:G	++++	16.3	0.3098
16	88842700	A	G	0.1262	0.0075	7.634e-64	0.3439	rs2911460	16:88842700:G:A	++++	78.9	0.002648
16	88842866	T	C	0.074	0.0107	5.532e-12	0.1469	rs55633573	16:88842866:T:C	+--?	54.7	0.1099
16	88842953	A	G	-0.1254	0.0074	1.19e-64	0.6528	rs2932690	16:88842953:A:G	----	80.5	0.001522
16	88844433	T	C	0.0959	0.0078	8.033e-35	0.7168	rs2968482	16:88844433:C:T	+-++	81	0.001256
16	88844527	A	G	0.0958	0.0077	1.633e-35	0.7157	rs2926770	16:88844527:G:A	+-++	80.9	0.001327
16	88844636	A	G	-0.1098	0.0087	6.159e-37	0.2108	rs73251033	16:88844636:A:G	-+--	77.1	0.00443
16	88844891	A	G	0.0887	0.0137	9.095e-11	0.9282	rs77206885	16:88844891:G:A	++-+	30.1	0.2316
16	88844932	T	C	0.1297	0.0075	2.919e-66	0.3217	rs9933309	16:88844932:C:T	++++	46.2	0.1342
16	88845101	T	G	-0.0419	0.0073	1.11e-08	0.36	rs2911457	16:88845101:T:G	---+	0	0.4927
16	88845444	CT	C	-0.0967	0.009	1.221e-26	0.4687	rs34383297	16:88845444:CT:C	---?	28.3	0.248
16	88845931	T	C	-0.1028	0.0083	3.894e-35	0.226	rs73251038	16:88845931:T:C	----	67.9	0.02498
16	88846218	A	G	-0.0897	0.008	4.689e-29	0.2663	rs79582484	16:88846218:A:G	----	77.1	0.004478
16	88846552	T	C	-0.1098	0.0084	1.392e-38	0.2123	rs62048221	16:88846552:T:C	-+--	76	0.005893
16	88846803	A	G	0.1297	0.0078	7.966e-63	0.327	rs57953994	16:88846803:A:G	++++	64.9	0.03615
16	88846807	G	GC	-0.1306	0.0078	1.554e-63	0.6735	rs71158757	16:88846807:GC:G	----	63.8	0.04058
16	88846849	A	C	0.1273	0.0075	7.616e-65	0.3282	rs9932423	16:88846849:A:C	++++	67	0.02825
16	88846951	C	G	-0.1129	0.0073	5.593e-54	0.5843	rs475596	16:88846951:C:G	----	73.3	0.01047
16	88847343	T	C	-0.0998	0.0083	3.06e-33	0.2235	rs56825100	16:88847343:T:C	----	61.2	0.05207
16	88847437	T	C	-0.041	0.007	5.097e-09	0.4548	rs8043839	16:88847437:C:T	---+	0	0.7698
16	88847516	A	G	-0.0988	0.0083	2.131e-32	0.2211	rs61203850	16:88847516:A:G	--+-	78.1	0.003353
16	88847523	T	C	0.0989	0.0083	2.152e-32	0.7791	rs57374020	16:88847523:C:T	++++	67.3	0.02722
16	88847537	T	C	-0.0439	0.007	4.024e-10	0.4515	rs8044021	16:88847537:C:T	---+	0	0.7816
16	88847547	A	C	-0.0998	0.0084	7.108e-33	0.2195	rs61459102	16:88847547:A:C	----	67.4	0.02674
16	88847738	A	G	-0.0994	0.0084	1.229e-32	0.2201	rs57258486	16:88847738:A:G	----	66.5	0.03003
16	88848740	C	G	0.2152	0.0366	4.189e-09	0.0373	rs78437201	16:88848740:C:G	+?+-	41.1	0.1832
16	88849252	A	AGCAG	-0.112	0.0074	7.564e-52	0.6085	rs66950913	16:88849252:A:AGCAG	----	57.9	0.06783
16	88849421	A	G	0.112	0.0071	1.162e-55	0.3971	rs2608604	16:88849421:G:A	++++	75.6	0.006404
16	88849754	A	G	-0.1276	0.0116	2.372e-28	0.109	rs76327864	16:88849754:A:G	-+-?	79.4	0.007749
16	88850105	A	G	-0.0431	0.0073	4.325e-09	0.3665	rs494299	16:88850105:A:G	---+	0	0.5807
16	88850897	CT	C	-0.0924	0.0102	1.219e-19	0.212	rs113478686	16:88850897:CT:C	----	62.1	0.04761
16	88851668	T	G	0.0977	0.0085	6.779e-31	0.4109	rs2926772	16:88851668:G:T	++++	46.3	0.1334
16	88852866	A	G	0.1188	0.0088	2.331e-41	0.7743	rs59404182	16:88852866:G:A	+-+?	76.2	0.01486
16	88853526	G	GA	0.1089	0.0115	2.729e-21	0.8075	rs568933104	16:88853526:GA:G	++-?	66.1	0.05251
16	88853729	T	C	-0.0971	0.0069	9.515e-45	0.5489	rs837763	16:88853729:T:C	----	70.6	0.01702
16	88854008	T	C	-0.1067	0.0083	1.101e-37	0.2506	rs2272443	16:88854008:T:C	-++-	78.4	0.003034
16	88854779	T	C	-0.1042	0.0082	6.741e-37	0.2527	rs67237947	16:88854779:T:C	-++-	82.5	0.0006454
16	88855969	C	G	-0.0985	0.0105	7.435e-21	0.8424	rs72813547	16:88855969:G:C	----	0	0.6625
16	88856084	C	G	0.1018	0.0073	6.685e-44	0.4285	rs551118	16:88856084:G:C	++++	69.8	0.019
16	88858602	A	G	0.1056	0.0071	2.252e-49	0.4295	rs2926776	16:88858602:G:A	++++	66.9	0.02847
16	88858646	T	G	0.105	0.0071	7.52e-49	0.4257	rs2968478	16:88858646:G:T	++++	65.5	0.03365
16	88860868	CTT	C	0.0581	0.0095	8.855e-10	0.5257	rs536234213	16:88860868:C:CTT	++-?	65.1	0.05694
16	88862343	C	G	0.1029	0.0074	1.273e-43	0.4326	rs861400	16:88862343:G:C	++++	71.4	0.01482
16	88862403	A	G	0.0846	0.0099	9.806e-18	0.1789	rs72813548	16:88862403:A:G	+-++	23.3	0.2711
16	88862568	C	G	-0.1017	0.0075	4.876e-42	0.5478	rs837756	16:88862568:C:G	----	57.9	0.06801
16	88864102	T	C	0.0959	0.0074	3.711e-38	0.4129	rs12928751	16:88864102:C:T	++++	0	0.5684
16	88864154	CAA	C	0.1055	0.0088	5.318e-33	0.7404	rs75142605	16:88864154:C:CAA	+--+	77.2	0.004362
16	88864229	A	AG	0.0907	0.0088	6.049e-25	0.732	rs112828439	16:88864229:AG:A	+--+	72.2	0.01281
16	88864801	A	G	-0.098	0.0152	1.089e-10	0.0769	rs111731198	16:88864801:A:G	-+-?	23.2	0.2718
16	88864897	A	G	-0.1015	0.0109	1.557e-20	0.1266	rs111504162	16:88864897:A:G	----	0	0.7966
16	88872511	T	C	0.0748	0.009	8.462e-17	0.23	rs510862	16:88872511:C:T	+-++	39.6	0.174
16	88881483	CT	C	-0.0909	0.0107	2.347e-17	0.8243	rs55662993	16:88881483:CT:C	-++-	45.6	0.1377
16	88881635	T	C	0.083	0.0101	1.638e-16	0.1744	rs550269	16:88881635:C:T	+--+	79.2	0.002384
16	88895529	T	C	0.1828	0.0252	3.926e-13	0.0243	rs117614496	16:88895529:T:C	+++?	0	0.6898
16	88898785	T	C	-0.0979	0.0171	9.249e-09	0.0457	rs75267235	16:88898785:T:C	-+-?	48.1	0.1456
16	88898786	T	C	-0.0855	0.0097	1.48e-18	0.172	rs8050636	16:88898786:T:C	-+--	81.2	0.001161
16	88903272	A	G	0.2302	0.0385	2.201e-09	0.0345	rs374453208	16:88903272:A:G	++?+	0	0.646
16	88909376	T	C	-0.0783	0.0096	2.904e-16	0.2002		16:88909376:T:C	-+-?	84.8	0.001414
16	88911662	A	G	-0.0442	0.0073	1.188e-09	0.4338	rs506914	16:88911662:A:G	-+--	71.9	0.0135
16	88911971	A	G	-0.1427	0.0191	7.571e-14	0.9579	rs150547406	16:88911971:G:A	-+-?	54.6	0.1104
16	88915397	T	C	0.0639	0.0101	2.4e-10	0.1776	rs559187	16:88915397:C:T	+-++	9.7	0.3444
16	88916906	T	C	0.1451	0.0191	2.948e-14	0.0422	rs77282198	16:88916906:T:C	+-+?	54.4	0.1117
16	88919777	A	G	-0.0906	0.0139	7.264e-11	0.0721	rs79271306	16:88919777:A:G	-+-?	83.6	0.002289
16	88920088	A	G	0.2209	0.0396	2.408e-08	0.034	rs139792239	16:88920088:A:G	+-??	0	0.7343
16	88931274	T	C	-0.0952	0.0137	3.998e-12	0.0738	rs76267236	16:88931274:T:C	-+-?	43.7	0.1694
16	88932375	A	G	0.1553	0.0229	1.193e-11	0.0293	rs79912986	16:88932375:A:G	++++	53.6	0.09118
16	88946955	A	G	0.0504	0.0092	4.868e-08	0.2206	rs564705	16:88946955:G:A	+-+-	47.6	0.1259
16	88953445	G	GTGCTGGACCCTGAGCA	-0.0994	0.0181	4.272e-08	0.0481		16:88953445:G:GTGCTGGACCCTGAGCA	-+-?	62.6	0.06892
16	88961057	T	C	0.1639	0.0234	2.524e-12	0.0278	rs117683343	16:88961057:T:C	++++	20.7	0.2861
16	88963362	T	C	0.2332	0.0394	3.344e-09	0.0335	rs182771285	16:88963362:T:C	+-++	0	0.4977
16	88969135	A	G	-0.159	0.0232	6.767e-12	0.9719	rs118020612	16:88969135:G:A	---?	0	0.803
16	88971658	T	C	0.1592	0.0232	6.299e-12	0.0282	rs117781438	16:88971658:T:C	+++?	0	0.7779
16	88975898	A	G	0.1469	0.0226	7.951e-11	0.0293	rs116895175	16:88975898:A:G	+++?	0	0.6895
16	88977193	A	G	-0.0774	0.0096	8.109e-16	0.1763	rs77276646	16:88977193:A:G	-+-+	29.3	0.2366
16	88978850	T	C	-0.0435	0.0078	2.063e-08	0.3143	rs555191	16:88978850:T:C	----	0	0.9715
16	88981377	T	C	0.1683	0.0262	1.253e-10	0.0302	rs542857381	16:88981377:T:C	++++	51.2	0.1048
16	88989730	C	G	-0.2447	0.0394	5.128e-10	0.9654	rs141368139	16:88989730:G:C	-+--	0.2	0.3907
16	89002194	A	G	-0.2354	0.0398	3.327e-09	0.9658	rs144134131	16:89002194:G:A	-???	0	1
16	89004352	C	G	0.0421	0.0076	3.281e-08	0.6393	rs499706	16:89004352:G:C	+-++	30.3	0.2303
16	89008542	T	C	-0.0428	0.0078	4.971e-08	0.324	rs4782500	16:89008542:T:C	-+--	3.5	0.3751
16	89008557	C	G	0.0439	0.0078	1.572e-08	0.6666	rs71395346	16:89008557:G:C	++++	0	0.7512
16	89016621	T	C	0.1445	0.0236	8.553e-10	0.0303	rs199716648	16:89016621:T:C	+-+?	0	0.408
16	89024614	T	C	0.1583	0.0231	7.261e-12	0.0295	rs117776753	16:89024614:T:C	+-+?	0	0.4586
16	89062879	T	C	0.142	0.0222	1.697e-10	0.0332	rs117882211	16:89062879:T:C	+-+?	0	0.6354
16	89065386	A	C	0.1427	0.023	5.648e-10	0.0307	rs118010021	16:89065386:A:C	+-+?	0	0.5649
16	89235401	T	C	0.13	0.0226	9.044e-09	0.0305	rs117156175	16:89235401:T:C	+-++	0	0.8232
16	89262162	T	C	0.1306	0.0226	8.143e-09	0.0305	rs117382825	16:89262162:T:C	+-+?	0	0.6257
16	89262431	A	G	0.0611	0.0112	4.853e-08	0.1273	rs2287353	16:89262431:A:G	++++	28.7	0.24
16	89317465	A	G	0.0447	0.0073	8.805e-10	0.401	rs4785641	16:89317465:G:A	++++	0	0.8287
16	89326593	A	G	0.0641	0.0114	2.099e-08	0.1106	rs3114860	16:89326593:A:G	++-?	26.2	0.2577
16	89327932	A	G	-0.0641	0.0099	9.625e-11	0.8405	rs3114859	16:89327932:G:A	----	0	0.9917
16	89329001	A	G	0.0625	0.0105	2.349e-09	0.14	rs3114857	16:89329001:A:G	++++	0	0.7938
16	89371827	A	G	-0.0449	0.0081	3.261e-08	0.7543	rs3114912	16:89371827:A:G	---+	0	0.5265
16	89371839	A	G	-0.0445	0.0081	4.328e-08	0.7541	rs2277908	16:89371839:A:G	--++	0	0.5027
16	89372039	C	G	0.0488	0.0083	4.184e-09	0.2475	rs3829499	16:89372039:G:C	+++-	0	0.4133
16	89373707	T	C	-0.0508	0.0087	5.494e-09	0.7859	rs3096304	16:89373707:T:C	--++	49	0.1177
16	89374889	A	T	0.0523	0.0091	8.761e-09	0.208	rs3096303	16:89374889:T:A	++--	36.3	0.1945
16	89452702	T	G	-0.1731	0.0284	1.124e-09	0.0429	rs138931628	16:89452702:T:G	-+-?	0	0.3908
16	89465612	A	G	-0.1708	0.0285	2.101e-09	0.0427	rs138115322	16:89465612:A:G	-+-?	0	0.4736
16	89677270	A	G	0.1746	0.0318	3.83e-08	0.0139	rs11649398	16:89677270:A:G	++-?	0	0.4581
17	7383984	A	G	-0.0391	0.0071	4.216e-08	0.4299	rs8076642	17:7383984:G:A	--++	55.7	0.0793
17	21213782	A	G	0.0548	0.0073	5.017e-14	0.4877	rs9901404	17:21213782:G:A	++++	0	0.7612
17	21214616	A	G	0.0548	0.0076	4.766e-13	0.5103	rs4021717	17:21214616:G:A	++++	0	0.5209
17	21215204	T	C	-0.0541	0.0074	3.467e-13	0.4963	rs9909362	17:21215204:T:C	----	0	0.7379
17	21216294	A	C	0.0536	0.0075	6.959e-13	0.5013	rs4985838	17:21216294:C:A	++++	0	0.7413
17	21216964	T	C	0.0536	0.0075	6.936e-13	0.4996	rs1657686	17:21216964:C:T	++++	0	0.7228
17	21225659	A	G	0.0565	0.0077	1.834e-13	0.5018	rs3866962	17:21225659:G:A	++++	0	0.7919
17	21259827	T	C	-0.039	0.0071	4.69e-08	0.5056	rs16942379	17:21259827:T:C	---?	0	0.6463
17	21268583	T	C	-0.0391	0.0071	3.779e-08	0.5039	rs8078135	17:21268583:T:C	----	0	0.8948
17	37403912	C	G	-0.3346	0.057	4.257e-09	0.015	rs76327840	17:37403912:C:G	-+--	39.8	0.1729
17	38094490	A	T	0.351	0.0622	1.666e-08	0.9883	rs190491451	17:38094490:T:A	++-?	0	0.9556
17	38519893	T	G	-0.4547	0.0655	3.866e-12	0.0137	rs201955556	17:38519893:T:G	-???	0	1
17	38611105	T	C	-0.36	0.0597	1.6e-09	0.0139	rs192658003	17:38611105:T:C	--??	0	0.95
17	38678169	T	G	0.3489	0.0587	2.814e-09	0.9854	rs191261031	17:38678169:G:T	+-??	0	0.4924
17	39234862	A	G	0.389	0.0635	9.012e-10	0.9859	rs185261176	17:39234862:G:A	+???	0	1
17	39235757	A	C	-0.3892	0.0635	8.836e-10	0.0141	rs550822856	17:39235757:A:C	-???	0	1
17	39237353	T	G	0.3892	0.0635	8.836e-10	0.9859	rs555941368	17:39237353:G:T	+???	0	1
17	39672125	C	G	-0.3884	0.0614	2.52e-10	0.0153	rs200702391	17:39672125:C:G	-???	0	1
17	39757935	A	G	-0.3918	0.0622	3.053e-10	0.015	rs571025773	17:39757935:A:G	-??+	0	0.6375
17	39891201	T	G	-0.3904	0.0641	1.126e-09	0.0141	rs550216862	17:39891201:T:G	-???	0	1
17	43483774	A	G	0.0417	0.0076	3.942e-08	0.3072	rs1230101	17:43483774:A:G	++++	50.4	0.1093
17	44947756	A	G	-0.0431	0.0076	1.449e-08	0.693	rs60372268	17:44947756:G:A	-++-	0	0.4277
17	44947757	T	C	-0.0433	0.0076	1.26e-08	0.6941	rs61619946	17:44947757:C:T	-++-	0	0.4223
17	44947821	A	G	0.0435	0.0076	1.035e-08	0.3059	rs57986961	17:44947821:A:G	++-+	0	0.4616
17	45013271	T	C	0.0569	0.0103	2.807e-08	0.856	rs17608766	17:45013271:C:T	+++?	63.3	0.06548
17	45036112	A	T	0.0625	0.0108	8.247e-09	0.8634	rs17677363	17:45036112:T:A	++-?	5.1	0.3488
17	45043508	T	C	0.049	0.0089	3.885e-08	0.796	rs16941382	17:45043508:C:T	++++	0	0.8938
17	45061193	A	G	0.0429	0.0078	4.158e-08	0.717	rs3892678	17:45061193:A:G	++++	0	0.7177
17	45061733	T	C	0.0432	0.0078	3.245e-08	0.7182	rs3892428	17:45061733:T:C	++++	0	0.7046
17	45061738	T	C	0.0432	0.0078	3.232e-08	0.7182	rs3892427	17:45061738:T:C	++++	0	0.7051
17	45061768	T	C	-0.0427	0.0078	4.602e-08	0.2826	rs3892426	17:45061768:C:T	----	0	0.7449
17	45062476	A	G	-0.0428	0.0078	4.188e-08	0.283	rs8065103	17:45062476:G:A	----	0	0.729
17	45062676	C	G	-0.0441	0.008	3.618e-08	0.2841	rs4968292	17:45062676:G:C	----	0	0.68
17	45062677	T	G	-0.0437	0.0078	2.348e-08	0.2823	rs4968293	17:45062677:G:T	----	0	0.6967
17	45063324	T	C	-0.0427	0.0078	4.497e-08	0.2829	rs2873608	17:45063324:C:T	----	0	0.7153
17	45064486	A	G	-0.0428	0.0078	4.378e-08	0.2829	rs6504638	17:45064486:G:A	----	0	0.7183
17	45064678	A	G	-0.0428	0.0078	4.324e-08	0.2829	rs4468691	17:45064678:G:A	----	0	0.7211
17	45064705	T	C	-0.0427	0.0078	4.558e-08	0.2829	rs4305136	17:45064705:C:T	--+-	0	0.7015
17	45064833	T	G	0.0428	0.0078	4.368e-08	0.717	rs4274483	17:45064833:T:G	++++	0	0.7179
17	45065050	T	C	-0.0428	0.0078	4.359e-08	0.2829	rs4569351	17:45065050:C:T	----	0	0.7188
17	45065552	A	G	-0.0439	0.0078	1.876e-08	0.2855	rs9910512	17:45065552:G:A	----	0	0.8168
17	45066005	A	G	-0.043	0.0078	3.881e-08	0.2835	rs3851797	17:45066005:G:A	----	0	0.7309
17	45066225	A	G	-0.043	0.0078	3.881e-08	0.2835	rs2316757	17:45066225:G:A	----	0	0.7309
17	45066601	A	G	0.043	0.0078	3.85e-08	0.7165	rs3851800	17:45066601:A:G	++++	0	0.7309
17	45066768	T	C	0.043	0.0078	3.886e-08	0.7165	rs3901590	17:45066768:T:C	++++	0	0.7294
17	45067086	T	C	0.043	0.0078	3.865e-08	0.7165	rs6504640	17:45067086:T:C	++++	0	0.7425
17	45067178	A	G	0.043	0.0078	3.829e-08	0.7165	rs8078196	17:45067178:A:G	++++	0	0.7318
17	45067377	A	C	0.0433	0.0078	3.137e-08	0.7167	rs8074704	17:45067377:A:C	++++	0	0.7329
17	45067407	A	G	0.0433	0.0078	3.137e-08	0.7167	rs8078665	17:45067407:A:G	++++	0	0.7329
17	45067444	T	C	0.0434	0.0078	2.765e-08	0.7165	rs8074861	17:45067444:T:C	++++	0	0.7276
17	45068147	A	G	-0.043	0.0078	3.867e-08	0.2835	rs8068375	17:45068147:G:A	----	0	0.7289
17	45068263	T	C	-0.043	0.0078	3.816e-08	0.2835	rs8073175	17:45068263:C:T	----	0	0.7347
17	45069046	T	C	-0.0429	0.0078	4.073e-08	0.2836	rs9905068	17:45069046:C:T	----	0	0.7496
17	45070123	A	G	0.043	0.0078	3.699e-08	0.7166	rs8075457	17:45070123:A:G	++++	0	0.7345
17	45070135	T	C	-0.043	0.0078	3.699e-08	0.2834	rs8064863	17:45070135:C:T	----	0	0.7345
17	45072034	A	G	0.0432	0.0078	3.316e-08	0.7164	rs7210126	17:45072034:A:G	++++	0	0.7476
17	45072605	T	C	-0.0432	0.0078	3.327e-08	0.2836	rs7219480	17:45072605:C:T	----	0	0.7475
17	45073033	A	G	-0.0431	0.0078	3.552e-08	0.2836	rs11656787	17:45073033:G:A	----	0	0.7489
17	45073737	A	G	-0.043	0.0078	3.831e-08	0.2836	rs2316759	17:45073737:G:A	----	0	0.7513
17	45074547	T	G	-0.043	0.0078	3.887e-08	0.2837	rs12449354	17:45074547:G:T	----	0	0.7362
17	45075609	A	G	-0.0431	0.0078	3.535e-08	0.2836	rs6504647	17:45075609:G:A	----	0	0.7497
17	45076863	T	C	0.0431	0.0078	3.584e-08	0.7164		17:45076863:T:C	++++	0	0.759
17	45077761	T	C	-0.0432	0.0078	3.212e-08	0.2845	rs11657300	17:45077761:C:T	----	0	0.7498
17	45077788	A	C	-0.0429	0.0078	4.049e-08	0.2837	rs11656290	17:45077788:C:A	----	0	0.764
17	45078026	T	G	0.0431	0.0079	4.456e-08	0.717		17:45078026:T:G	+++?	0	0.5494
17	45078593	T	C	0.043	0.0078	3.692e-08	0.7161	rs4968296	17:45078593:T:C	++++	0	0.7976
17	45079189	C	G	-0.0476	0.0084	1.588e-08	0.2465	rs9907781	17:45079189:G:C	--++	32.8	0.2155
17	45146717	T	C	0.041	0.0071	8.338e-09	0.5954	rs34710835	17:45146717:T:C	++++	13	0.3275
17	62580234	A	G	-0.0472	0.0079	2.1e-09	0.5451	rs35528570	17:62580234:G:A	---?	63.8	0.06308
17	68202513	T	C	0.0472	0.0072	7.063e-11	0.4091	rs236585	17:68202513:C:T	++++	0	0.6723
17	68202566	CA	C	-0.0452	0.0076	2.913e-09	0.642	rs11442901	17:68202566:CA:C	-+--	0	0.4451
17	68203546	A	G	0.0405	0.0069	4.624e-09	0.525	rs236586	17:68203546:G:A	+-++	46	0.1356
17	68203915	T	C	0.0558	0.0079	1.655e-12	0.2857	rs236587	17:68203915:C:T	+-++	32	0.2201
17	68206454	CCT	C	-0.0426	0.0072	3.411e-09	0.4708	rs71357746	17:68206454:CCT:C	-+--	51.9	0.1008
17	68206588	T	C	0.0415	0.007	3.258e-09	0.5292	rs236591	17:68206588:C:T	+-++	54	0.08863
17	68207310	T	C	0.0398	0.0072	3.639e-08	0.3621	rs236593	17:68207310:C:T	+-++	56.6	0.07464
17	68207627	A	G	0.0396	0.0072	4.03e-08	0.3566	rs236594	17:68207627:G:A	+-++	57.7	0.06896
17	68207828	A	G	0.0423	0.0069	1.103e-09	0.5277	rs236595	17:68207828:G:A	+-++	53.4	0.09196
17	68208928	A	G	0.0433	0.007	7.247e-10	0.5261	rs236521	17:68208928:G:A	+-++	43.5	0.1506
17	68212642	A	C	0.0427	0.007	1.301e-09	0.5236	rs236523	17:68212642:C:A	+-++	54.4	0.08638
17	68213499	A	G	-0.0593	0.0076	7.071e-15	0.6625	rs236524	17:68213499:A:G	----	0	0.637
17	68213825	T	C	-0.0627	0.0088	9.402e-13	0.7591	rs236525	17:68213825:T:C	-+--	41.1	0.1649
17	68214336	A	T	0.0856	0.0086	1.373e-23	0.2699	rs236526	17:68214336:T:A	++++	25.9	0.2562
17	68215574	C	G	-0.0706	0.0079	6.36e-19	0.6785	rs236527	17:68215574:C:G	-+--	71.1	0.01551
17	68216128	A	C	0.0719	0.0079	1.213e-19	0.3011	rs638538	17:68216128:C:A	+-++	77.5	0.003915
17	68217231	A	T	0.0518	0.0075	5.266e-12	0.4318	rs236529	17:68217231:T:A	+-++	66	0.03181
17	68217287	T	TA	-0.0789	0.0091	5.949e-18	0.756	rs56942540	17:68217287:T:TA	-+--	45.2	0.1405
17	68217289	T	C	0.0797	0.0091	2.618e-18	0.2384	rs60113154	17:68217289:C:T	+-++	24.3	0.2654
17	68217471	T	C	-0.0814	0.0082	2.167e-23	0.7299	rs236530	17:68217471:T:C	----	14.2	0.3213
17	68217860	T	C	0.0484	0.0071	1.262e-11	0.4312	rs236531	17:68217860:C:T	+-++	49.6	0.1142
17	68219001	T	C	-0.0551	0.0073	5.601e-14	0.5978	rs236532	17:68219001:T:C	----	0	0.588
17	68219033	A	G	0.0827	0.0082	4.999e-24	0.2684	rs236533	17:68219033:G:A	++++	0	0.5763
17	68220218	A	G	0.0519	0.0072	7.355e-13	0.4103	rs600741	17:68220218:G:A	+-++	60.3	0.05633
17	68220226	T	C	-0.0512	0.0073	1.923e-12	0.5914	rs669319	17:68220226:T:C	-+-?	78.5	0.009469
17	68220870	T	C	0.0518	0.0072	8.048e-13	0.4102	rs656367	17:68220870:C:T	+-++	60.1	0.05702
17	68222505	C	G	0.076	0.008	1.905e-21	0.3113	rs236569	17:68222505:G:C	++++	0	0.9506
17	68222800	T	G	0.0417	0.0072	5.764e-09	0.4835	rs12950584	17:68222800:G:T	+0++	0	0.6124
17	68223299	A	AAATATT	0.0749	0.0096	8.235e-15	0.3054		17:68223299:AAATATT:A	+-+?	76.2	0.01505
17	68226576	G	GTTTTTTTTTTTTT	-0.0706	0.0101	3.209e-12	0.7166	rs201589176	17:68226576:G:GTTTTTTTTTTTTT	-+-?	64.6	0.05931
17	68231252	A	G	-0.0827	0.0082	4.061e-24	0.7332	rs236548	17:68231252:A:G	----	0	0.6058
17	68235925	T	C	-0.0808	0.0081	1.338e-23	0.7291	rs236597	17:68235925:T:C	----	18.1	0.3001
17	68237256	T	G	-0.0812	0.0081	8.014e-24	0.7322	rs236564	17:68237256:T:G	----	25.2	0.2602
17	68237589	T	C	0.0785	0.0088	3.613e-19	0.2356	rs236565	17:68237589:C:T	+-++	5.5	0.3652
17	68242546	A	G	0.0838	0.0081	3.535e-25	0.2655	rs236567	17:68242546:G:A	++++	0	0.6145
17	68245832	G	GACCCA	-0.0489	0.0073	2.737e-11	0.5606	rs72033295	17:68245832:G:GACCCA	----	0	0.6229
17	68256221	A	C	0.0809	0.0084	5.189e-22	0.266	rs236561	17:68256221:C:A	++++	0	0.8678
17	70015027	T	C	0.0423	0.0073	5.714e-09	0.5738	rs8065363	17:70015027:C:T	++++	0	0.8884
17	70015234	T	C	0.0418	0.0072	7.919e-09	0.5742	rs8065687	17:70015234:C:T	++++	0	0.9282
17	70017772	T	TA	0.0466	0.0074	2.412e-10	0.514	rs34462708	17:70017772:TA:T	++++	0	0.8162
17	70021748	A	G	0.0466	0.0071	4.247e-11	0.5131	rs2216167	17:70021748:G:A	++++	0	0.7852
17	70024558	T	G	0.0486	0.0071	6.057e-12	0.5149	rs2342301	17:70024558:G:T	++++	0	0.7719
17	70025087	T	C	0.0485	0.0071	7.117e-12	0.5149	rs35548382	17:70025087:C:T	++++	0	0.7807
17	70025809	C	G	-0.0482	0.0073	2.895e-11	0.4833	rs2193054	17:70025809:C:G	----	0	0.8024
17	70025851	A	AATAG	0.0469	0.0072	7.89e-11	0.5457	rs3035029	17:70025851:AATAG:A	++++	0	0.9976
17	70025931	A	C	0.0487	0.0071	5.774e-12	0.5135	rs2193053	17:70025931:C:A	++++	0	0.844
17	70026137	A	G	-0.0487	0.0071	5.567e-12	0.485	rs2193052	17:70026137:A:G	----	0	0.7796
17	70027021	T	C	0.0564	0.0071	1.452e-15	0.462	rs759495	17:70027021:C:T	++++	0	0.4582
17	70028445	A	G	0.0569	0.007	6.347e-16	0.4638	rs2241173	17:70028445:G:A	++++	0	0.59
17	70028838	T	C	0.0557	0.0071	2.93e-15	0.4631	rs9807105	17:70028838:C:T	++++	11.4	0.3359
17	70029448	T	C	-0.0565	0.007	1.026e-15	0.5339	rs11871949	17:70029448:T:C	----	0	0.5985
17	70029808	T	C	0.0497	0.0083	2.204e-09	0.4412	rs9895127	17:70029808:C:T	++++	0	0.5299
17	70030138	T	C	-0.0567	0.007	7.453e-16	0.5354	rs3744316	17:70030138:T:C	----	0	0.5039
17	70031856	T	C	-0.0555	0.007	2.98e-15	0.5339	rs7219056	17:70031856:T:C	----	0	0.5438
17	70031984	A	G	-0.0551	0.0069	1.97e-15	0.5377	rs7218051	17:70031984:A:G	----	0	0.5475
17	70032555	A	T	-0.0563	0.0072	5.808e-15	0.5334	rs8081315	17:70032555:A:T	----	0	0.4029
17	70032967	T	G	-0.0559	0.007	1.824e-15	0.5344	rs8079939	17:70032967:T:G	----	0	0.4755
17	70033466	C	G	0.0558	0.0072	1.058e-14	0.4669	rs8081868	17:70033466:G:C	++++	0	0.4162
17	70033722	T	TG	0.0549	0.0078	1.63e-12	0.6234	rs562334917	17:70033722:TG:T	+-++	53.8	0.08967
17	70034189	A	T	0.0565	0.0072	5.145e-15	0.468	rs9302943	17:70034189:T:A	++++	0	0.4407
17	70034387	C	G	0.0564	0.0072	5.53e-15	0.468	rs9898839	17:70034387:G:C	++++	0	0.4226
17	70034963	A	G	-0.0564	0.007	1.109e-15	0.5327	rs7215105	17:70034963:A:G	----	0	0.5758
17	70035155	T	C	-0.056	0.007	1.821e-15	0.5324	rs7216609	17:70035155:T:C	----	0	0.6021
17	70035176	A	G	0.0562	0.007	1.398e-15	0.4674	rs7217200	17:70035176:G:A	++++	0	0.55
17	70035396	A	G	-0.0562	0.007	1.373e-15	0.5325	rs2058747	17:70035396:A:G	----	0	0.5779
17	70035440	T	C	-0.0564	0.007	1.097e-15	0.5326	rs2058745	17:70035440:T:C	----	0	0.5812
17	70036479	CG	C	-0.0497	0.0072	5.337e-12	0.5353	rs5821892	17:70036479:CG:C	-+--	40	0.1719
17	70036546	A	G	-0.0481	0.007	7.133e-12	0.5529	rs2342302	17:70036546:A:G	----	0	0.4369
17	70036558	T	C	-0.0485	0.007	4.935e-12	0.552	rs759493	17:70036558:T:C	----	0	0.432
17	70037444	A	G	-0.051	0.007	3.644e-13	0.5412	rs11650401	17:70037444:A:G	----	11.7	0.3344
17	70037793	T	G	0.0503	0.0069	3.645e-13	0.4543	rs12603032	17:70037793:G:T	++++	19.6	0.292
17	70037826	A	T	0.0496	0.0072	5.735e-12	0.4607	rs11077593	17:70037826:T:A	+-++	28.3	0.2423
17	70040308	A	G	-0.0541	0.0071	3.548e-14	0.5647	rs2058744	17:70040308:A:G	-+--	46	0.1353
17	70040327	C	G	-0.0485	0.0072	1.666e-11	0.5251	rs2058743	17:70040327:C:G	----	7.6	0.3551
17	70040660	A	G	-0.0529	0.007	4.852e-14	0.537	rs2058740	17:70040660:A:G	----	9.6	0.3452
17	70044906	A	AAAT	0.0628	0.0107	4.834e-09	0.7123		17:70044906:AAAT:A	++?+	0	0.4706
17	70045912	T	C	-0.0541	0.0072	4.693e-14	0.5819	rs7208629	17:70045912:T:C	----	0	0.4904
17	70045921	T	C	0.0544	0.0072	3.239e-14	0.4177	rs7213382	17:70045921:C:T	++++	0	0.4973
17	70048222	A	G	-0.0523	0.0072	2.549e-13	0.5706	rs12600750	17:70048222:A:G	----	10.2	0.3422
17	70050274	T	C	-0.0487	0.0071	8.996e-12	0.6146	rs4793271	17:70050274:T:C	-+--	47.4	0.127
17	70050609	A	G	0.0497	0.0072	7.223e-12	0.392	rs985878	17:70050609:G:A	+-++	47.3	0.1275
18	13621560	T	C	0.2628	0.048	4.386e-08	0.0111	rs112208622	18:13621560:T:C	+++?	0	0.623
18	77154009	A	G	-0.1879	0.0278	1.504e-11	0.0211	rs145875564	18:77154009:A:G	--+?	58.2	0.09128
18	77181220	T	C	-0.1705	0.0278	8.307e-10	0.0193	rs149574519	18:77181220:T:C	--+?	28.9	0.2451
18	77182498	T	C	-0.1402	0.024	5.231e-09	0.0251	rs148578645	18:77182498:T:C	--+?	11.9	0.3214
18	77223322	A	G	-0.0529	0.0097	4.988e-08	0.1601	rs78538334	18:77223322:A:G	-+-?	0	0.6025
18	77224361	CT	C	0.0563	0.0097	6.635e-09	0.8348	rs148112649	18:77224361:C:CT	+++?	0	0.5375
18	77224429	A	G	-0.0536	0.0097	3.261e-08	0.1607	rs76733789	18:77224429:A:G	-+-?	0	0.6147
18	77224494	T	TA	0.0545	0.01	4.928e-08	0.8388	rs141241544	18:77224494:TA:T	+-+?	0	0.4758
18	77229409	C	G	0.0559	0.01	2.19e-08	0.841	rs74949301	18:77229409:G:C	+-+?	0	0.5758
18	77229738	A	G	-0.0536	0.0098	4.598e-08	0.1581	rs78536295	18:77229738:A:G	---?	0	0.7046
18	77230822	A	G	-0.0546	0.0098	2.565e-08	0.1576	rs78226032	18:77230822:A:G	-0-?	0	0.6749
18	77231307	T	C	-0.0544	0.0098	2.855e-08	0.1576	rs7228738	18:77231307:T:C	---?	0	0.6805
18	77231946	T	C	-0.1676	0.0289	6.808e-09	0.0188	rs143068679	18:77231946:T:C	-+-?	0	0.5903
18	77232698	T	C	-0.0536	0.0098	4.568e-08	0.1578	rs74569193	18:77232698:T:C	-+-?	0	0.6397
18	77234712	A	G	-0.0553	0.0101	4.374e-08	0.1576	rs145041024	18:77234712:A:G	-+-?	0	0.5779
18	77236006	T	C	0.0539	0.0098	3.467e-08	0.8423	rs76694706	18:77236006:C:T	+++?	0	0.8345
18	77236259	A	G	-0.0535	0.0098	4.796e-08	0.1578	rs112187368	18:77236259:A:G	-+-?	0	0.6454
18	77237142	A	G	-0.0541	0.0098	3.465e-08	0.1575	rs79617804	18:77237142:A:G	---?	0	0.6538
19	6223630	T	C	-0.0429	0.0079	4.775e-08	0.6575	rs3787067	19:6223630:T:C	----	31.4	0.2241
19	6223974	T	C	-0.0461	0.0082	1.774e-08	0.7253	rs3787066	19:6223974:C:T	----	48.3	0.1216
19	6228523	T	C	0.0449	0.0082	3.925e-08	0.2663	rs57546416	19:6228523:T:C	++++	0	0.6587
19	6228935	T	C	-0.0446	0.0078	1.296e-08	0.6569	rs10414187	19:6228935:T:C	----	35.1	0.2015
19	6229287	A	C	-0.0447	0.0078	1.125e-08	0.6568	rs3787062	19:6229287:A:C	----	34.8	0.2035
19	6230771	T	G	-0.0463	0.0081	1.02e-08	0.7232	rs2233185	19:6230771:G:T	----	49.2	0.1165
19	6231933	A	G	-0.0465	0.0081	8.625e-09	0.7226	rs16993498	19:6231933:G:A	----	47.8	0.1243
19	6232171	T	C	0.0441	0.008	3.458e-08	0.2998	rs12710084	19:6232171:T:C	++++	47.6	0.1258
19	6233431	T	C	-0.044	0.008	3.552e-08	0.7002	rs3787058	19:6233431:C:T	----	47.1	0.1287
19	6235332	A	G	-0.044	0.008	3.575e-08	0.6997	rs8111706	19:6235332:G:A	----	48.6	0.12
19	6238183	T	C	0.0464	0.0081	9.422e-09	0.2763	rs4807852	19:6238183:T:C	++++	48.4	0.1211
19	6238414	A	T	0.0476	0.0084	1.267e-08	0.2754	rs1865061	19:6238414:A:T	++++	38	0.1838
19	6241432	CA	C	0.0477	0.0084	1.555e-08	0.2746	rs11448298	19:6241432:CA:C	++++	36.1	0.1957
19	6241493	A	AT	-0.0477	0.0084	1.554e-08	0.7254	rs11448299	19:6241493:AT:A	----	36.1	0.1957
19	6244687	C	G	-0.0466	0.0085	4.073e-08	0.7552	rs4807069	19:6244687:G:C	----	0	0.9559
19	6246353	A	G	-0.0452	0.0082	3.214e-08	0.7435	rs11085166	19:6246353:G:A	----	0	0.7597
19	6246695	A	G	-0.0464	0.0081	1.215e-08	0.7284	rs11672124	19:6246695:G:A	----	50.8	0.1069
19	6252925	T	C	-0.0452	0.0082	3.135e-08	0.7229	rs12150871	19:6252925:C:T	----	48.8	0.1188
19	6253152	T	C	0.0459	0.0081	1.81e-08	0.2718	rs12151133	19:6253152:T:C	++++	48.7	0.1192
19	6257343	T	C	-0.0465	0.0082	1.141e-08	0.729	rs34616406	19:6257343:C:T	----	51.4	0.1032
19	6257475	A	G	-0.0464	0.0082	1.278e-08	0.7289	rs34406905	19:6257475:G:A	----	51.3	0.1043
19	6258955	C	G	0.0471	0.0085	2.473e-08	0.2749	rs10412417	19:6258955:C:G	++++	29.8	0.2332
19	6260822	A	G	0.0456	0.0082	2.463e-08	0.2757	rs10403521	19:6260822:A:G	++++	44.7	0.1431
19	6263098	A	G	-0.0449	0.0082	3.854e-08	0.7247	rs7258356	19:6263098:G:A	-+--	55.9	0.07872
19	6267143	T	C	-0.0434	0.0079	4.682e-08	0.6554	rs10402968	19:6267143:T:C	----	17.6	0.3032
19	16286325	A	C	-0.0468	0.0081	8.624e-09	0.299	rs34284871	19:16286325:C:A	---+	20.6	0.2863
19	16292700	T	C	0.048	0.008	2.236e-09	0.7027	rs62116292	19:16292700:T:C	+++-	42.8	0.1549
19	16294677	A	G	-0.0527	0.0095	3.092e-08	0.2712	rs645281	19:16294677:G:A	-+-?	54.8	0.1093
19	16297171	A	G	0.052	0.0082	2.079e-10	0.7413	rs430186	19:16297171:A:G	+-++	35	0.202
19	16297460	T	TGATATTA	-0.0543	0.0086	2.181e-10	0.2624	rs2307611	19:16297460:TGATATTA:T	-++-	44.4	0.1449
19	16298269	T	C	0.0565	0.0077	2.905e-13	0.668	rs111755299	19:16298269:T:C	+++?	0	0.5755
19	16298290	C	G	0.0536	0.0085	2.416e-10	0.7419	rs67158306	19:16298290:C:G	+-++	45.9	0.1357
19	16301312	A	G	-0.0523	0.0082	1.685e-10	0.2591	rs206231	19:16301312:G:A	-+--	46.6	0.1319
19	16301544	C	G	0.057	0.008	1.389e-12	0.664	rs2242143	19:16301544:C:G	+-++	0	0.4143
19	16302871	CT	C	0.0573	0.0097	3.461e-09	0.6371	rs34246673	19:16302871:CT:C	+++?	0	0.7497
19	16303501	T	TTTTTA	-0.0582	0.0096	1.252e-09	0.3416		19:16303501:TTTTTA:T	---?	0	0.5876
19	16304705	A	ATT	0.0576	0.0096	1.748e-09	0.6633	rs202093203	19:16304705:A:ATT	+++?	0	0.5694
19	16304828	T	C	-0.0558	0.0077	4.092e-13	0.3356	rs4583382	19:16304828:C:T	----	0	0.5681
19	16305801	CT	C	-0.0571	0.0096	2.63e-09	0.3467	rs111404947	19:16305801:C:CT	---?	0	0.6804
19	16313924	T	C	0.0547	0.0076	5.79e-13	0.6673	rs12461400	19:16313924:T:C	+++-	0	0.5734
19	16315523	A	G	0.055	0.0076	4.386e-13	0.6671	rs12462404	19:16315523:A:G	+++-	0	0.5513
19	16315766	CGA	C	0.0551	0.0079	2.518e-12	0.6618	rs34765140	19:16315766:CGA:C	+++-	0	0.6387
19	16317419	T	TG	-0.0556	0.0079	1.557e-12	0.3361	rs3217678	19:16317419:TG:T	---+	0	0.6188
19	16317776	A	G	0.0547	0.0076	5.775e-13	0.6674	rs4808470	19:16317776:A:G	+++-	0	0.5746
19	16317874	A	G	0.054	0.0076	1.015e-12	0.6708	rs4808034	19:16317874:A:G	+++-	0	0.5715
19	16320075	C	G	-0.0553	0.0079	2.036e-12	0.3338	rs2290802	19:16320075:G:C	---+	0	0.6171
19	16320430	G	GA	0.0551	0.0095	5.634e-09	0.671	rs11305393	19:16320430:G:GA	+++?	0	0.5452
19	16326211	A	G	0.0547	0.0076	5.498e-13	0.6673	rs12976006	19:16326211:A:G	++++	0	0.6293
19	16336641	C	G	0.0558	0.0079	1.233e-12	0.6648	rs897773	19:16336641:C:G	++++	0	0.6946
19	16338124	T	TG	0.0557	0.0079	1.458e-12	0.6634	rs67321313	19:16338124:T:TG	++++	0	0.7207
19	16339069	A	G	0.0548	0.0076	5.317e-13	0.6669	rs2305937	19:16339069:A:G	++++	0	0.6444
19	16339715	T	C	0.0549	0.0076	4.652e-13	0.6671	rs3752797	19:16339715:T:C	++++	0	0.6511
19	16339925	A	G	0.0549	0.0076	4.567e-13	0.6663	rs3752793	19:16339925:A:G	++++	0	0.6151
19	16342144	A	G	-0.0539	0.0092	4.495e-09	0.3385	rs12976604	19:16342144:G:A	----	0	0.7172
19	16342503	T	C	0.0542	0.0076	8.84e-13	0.6668	rs8105124	19:16342503:T:C	++++	0	0.6606
19	16343847	A	T	0.0553	0.0079	2.005e-12	0.6656	rs12984337	19:16343847:A:T	++++	0	0.7281
19	16347249	A	G	0.0549	0.0076	4.55e-13	0.667	rs12977651	19:16347249:A:G	++++	0	0.7913
19	16348582	C	G	-0.0492	0.0083	3.665e-09	0.2563	rs285281	19:16348582:G:C	-+--	72.2	0.01299
19	16348850	T	C	0.0543	0.0076	8.027e-13	0.6671	rs8108425	19:16348850:T:C	++++	0	0.6971
19	16349119	T	TA	-0.0547	0.0079	3.603e-12	0.3361	rs34983644	19:16349119:TA:T	----	0	0.7272
19	16349251	T	C	-0.0543	0.0076	8.017e-13	0.3329	rs8100939	19:16349251:C:T	----	0	0.6976
19	16349286	A	G	-0.0543	0.0076	7.984e-13	0.333	rs35542939	19:16349286:G:A	----	0	0.6982
19	16349533	CT	C	-0.0581	0.0104	2.366e-08	0.2688	rs34039189	19:16349533:C:CT	-+-?	53.9	0.1143
19	16350620	T	C	-0.048	0.0081	2.769e-09	0.2565	rs4808038	19:16350620:C:T	-+--	70	0.01848
19	16350636	A	G	-0.0545	0.0076	6.566e-13	0.3328	rs12976737	19:16350636:G:A	----	0	0.7044
19	16352120	CAA	C	0.054	0.0093	6.099e-09	0.6553	rs112756999	19:16352120:CAA:C	+++?	0	0.6387
19	16352403	T	C	0.0476	0.0081	3.866e-09	0.7438	rs2262138	19:16352403:T:C	+-++	72.3	0.01268
19	16352466	CT	C	-0.0536	0.0078	7.967e-12	0.3363	rs35967465	19:16352466:C:CT	----	0	0.5218
19	16352484	A	G	0.0542	0.0076	8.966e-13	0.6672	rs12975529	19:16352484:A:G	++++	0	0.6977
19	16352527	T	C	-0.0488	0.0084	5.169e-09	0.2588	rs12985049	19:16352527:C:T	-+--	72.8	0.0115
19	16352603	A	C	0.0543	0.0076	8.224e-13	0.6663	rs12977841	19:16352603:A:C	++++	0	0.6956
19	16352760	T	C	0.0545	0.0076	6.973e-13	0.6665	rs12978151	19:16352760:T:C	++++	0	0.6905
19	16353638	T	C	-0.0543	0.0076	8.16e-13	0.3328	rs12459534	19:16353638:C:T	----	0	0.6977
19	16354245	A	T	-0.0544	0.0093	4.317e-09	0.3285	rs73011191	19:16354245:T:A	---?	0	0.5951
19	16355135	A	G	-0.0531	0.0076	2.362e-12	0.3294	rs12982021	19:16355135:G:A	----	0	0.5568
19	16355458	A	G	0.0547	0.0079	3.266e-12	0.6654	rs12986144	19:16355458:A:G	++++	0	0.7314
19	16355514	A	G	0.0543	0.0078	4.472e-12	0.6641	rs12986344	19:16355514:A:G	++++	0	0.6493
19	16355566	A	G	0.0543	0.0078	4.472e-12	0.6641	rs12986391	19:16355566:A:G	++++	0	0.6493
19	16355652	A	T	0.05	0.0084	2.757e-09	0.7397	rs12980656	19:16355652:A:T	+-+?	74.2	0.02058
19	16355954	A	G	0.055	0.0079	2.449e-12	0.666	rs12972292	19:16355954:A:G	++++	0	0.7339
19	16355959	A	G	0.055	0.0079	2.425e-12	0.666	rs12972298	19:16355959:A:G	++++	0	0.7355
19	16356086	T	C	0.0478	0.0081	3.319e-09	0.7435	rs401715	19:16356086:T:C	+-++	72.3	0.01277
19	16356225	T	C	0.0478	0.0081	3.461e-09	0.7436	rs431508	19:16356225:T:C	+-++	72.7	0.01176
19	16356550	A	G	0.0483	0.0081	2.375e-09	0.7439	rs388652	19:16356550:A:G	+-++	70.6	0.01681
19	16356606	A	G	0.048	0.0081	2.905e-09	0.7435	rs388955	19:16356606:A:G	+-++	71.8	0.01392
19	16357238	A	T	-0.0553	0.0079	1.94e-12	0.334	rs4808476	19:16357238:T:A	----	0	0.7766
19	16358449	T	C	-0.0504	0.0081	4.209e-10	0.2749	rs448754	19:16358449:C:T	----	21.9	0.2792
19	16360926	A	G	-0.0507	0.0081	3.404e-10	0.2709	rs12609241	19:16360926:G:A	-+--	38.9	0.1783
19	16361540	A	C	-0.0518	0.0081	1.472e-10	0.2732	rs4808039	19:16361540:C:A	----	25.7	0.2576
19	16361802	T	TA	0.0561	0.0093	1.434e-09	0.6613	rs71178666	19:16361802:T:TA	+++?	0	0.6758
19	16364714	A	G	0.0572	0.0074	8.23e-15	0.6041	rs35047867	19:16364714:A:G	++++	0	0.6634
19	16365180	A	G	0.058	0.0074	4.5e-15	0.6047	rs62118061	19:16365180:A:G	++++	0	0.493
19	16365586	T	C	-0.0579	0.0074	3.786e-15	0.3957	rs34249309	19:16365586:C:T	----	0	0.6901
19	16365655	T	C	0.0578	0.0074	4.031e-15	0.6044	rs36029354	19:16365655:T:C	++++	0	0.6738
19	16369293	C	G	0.0466	0.0078	2.217e-09	0.6532	rs4808043	19:16369293:C:G	+++-	0	0.4316
19	16369987	A	G	0.0586	0.0073	1.197e-15	0.5924	rs11667667	19:16369987:A:G	++++	0	0.5202
19	16373891	A	G	-0.0482	0.0077	3.089e-10	0.3451	rs285257	19:16373891:G:A	---+	32.8	0.2155
19	18383506	T	C	0.0399	0.0073	3.781e-08	0.3653	rs11666808	19:18383506:C:T	++++	0	0.9668
19	18388037	T	C	-0.0414	0.0075	4.094e-08	0.6334	rs8109944	19:18388037:T:C	---?	0	0.4612
19	18398284	A	T	0.0412	0.0075	4.02e-08	0.3668	rs12610373	19:18398284:T:A	++++	0	0.6923
19	18398628	C	G	-0.0413	0.0075	3.909e-08	0.6342	rs11086102	19:18398628:C:G	----	0	0.7136
19	18402142	C	G	0.0418	0.0075	2.668e-08	0.3782	rs10406080	19:18402142:G:C	++++	0	0.6527
19	18413061	A	G	-0.096	0.0151	1.926e-10	0.0718	rs74929147	19:18413061:A:G	-+-?	31.9	0.2301
19	18415743	A	AAACC	-0.0986	0.0154	1.713e-10	0.0721	rs145966800	19:18415743:A:AAACC	-+-?	5.4	0.3475
19	18425758	A	G	-0.0886	0.0148	1.932e-09	0.0715	rs112595944	19:18425758:A:G	-+-?	53.9	0.1141
19	18426790	T	TG	-0.0964	0.0154	3.369e-10	0.0718		19:18426790:T:TG	-+-?	6.9	0.3415
19	18429163	A	G	-0.0884	0.0147	1.642e-09	0.0713	rs73925443	19:18429163:A:G	-+-?	52.6	0.1214
19	18429780	T	C	0.065	0.0118	4.172e-08	0.1187	rs74180875	19:18429780:T:C	+++-	0	0.7353
19	18433714	A	G	-0.0876	0.0148	2.973e-09	0.0713	rs76378167	19:18433714:A:G	-+-?	50.6	0.1322
19	18450976	T	C	-0.0826	0.015	3.7e-08	0.0708	rs74896689	19:18450976:T:C	-+-?	75.4	0.01722
19	18452787	C	G	-0.0856	0.0149	8.297e-09	0.0737	rs77609620	19:18452787:C:G	---?	0	0.6681
19	33894846	T	C	0.0424	0.0075	1.457e-08	0.6668	rs10422861	19:33894846:T:C	+++-	0	0.8676
19	33896432	A	C	-0.0409	0.0075	4.441e-08	0.3334	rs4805881	19:33896432:C:A	-+-+	0	0.5419
19	33899065	A	G	0.0405	0.0073	2.62e-08	0.6604	rs731839	19:33899065:A:G	+++-	0	0.7302
19	33900257	C	G	-0.0461	0.0077	1.844e-09	0.3302	rs8103728	19:33900257:G:C	---+	0	0.8192
19	33906123	T	C	-0.0395	0.0071	2.518e-08	0.3876	rs4805885	19:33906123:C:T	----	0	0.4837
19	33909710	T	G	-0.0391	0.0071	3.732e-08	0.3878	rs8182584	19:33909710:G:T	-+--	8.9	0.3487
19	33919486	C	G	0.042	0.0076	3.243e-08	0.6457	rs10417411	19:33919486:C:G	++++	0	0.804
19	33933547	A	G	-0.041	0.0074	3.242e-08	0.3557	rs7249687	19:33933547:G:A	----	0	0.7713
19	33970989	T	C	0.0444	0.0075	3.927e-09	0.6448	rs4805891	19:33970989:T:C	++++	0	0.8051
19	33987855	C	G	0.0468	0.008	5.465e-09	0.6661	rs3826904	19:33987855:G:C	++++	0	0.8849
19	33990439	T	C	0.0464	0.0077	1.283e-09	0.6402	rs33824	19:33990439:T:C	++++	0	0.8724
19	34000025	T	C	-0.0451	0.0077	5.256e-09	0.3474	rs430752	19:34000025:T:C	----	0	0.8914
19	34000725	T	C	0.0451	0.0077	5.354e-09	0.6528	rs33823	19:34000725:C:T	++++	0	0.905
19	34009732	A	G	-0.046	0.0079	6.671e-09	0.3341	rs33838	19:34009732:A:G	----	0	0.8947
19	34014062	A	G	-0.0457	0.0079	8.732e-09	0.3335	rs33844	19:34014062:A:G	----	0	0.8714
19	34015904	T	G	-0.0454	0.0079	1.118e-08	0.3343	rs41119	19:34015904:T:G	----	0	0.8455
19	34019403	G	GAC	-0.0467	0.0083	2.157e-08	0.3505	rs74174671	19:34019403:G:GAC	----	0	0.936
19	34025030	T	C	0.0416	0.0076	4.949e-08	0.5026	rs33851	19:34025030:C:T	+++-	0	0.8697
19	49206603	T	C	-0.0399	0.007	1.107e-08	0.4448	rs281377	19:49206603:T:C	----	0	0.8375
20	23085858	A	G	-0.0618	0.0113	4.487e-08	0.8786	rs844832	20:23085858:A:G	---+	0	0.4742
20	23086083	T	C	0.0617	0.0113	4.69e-08	0.1214	rs844833	20:23086083:C:T	+++-	0	0.4746
20	23086504	T	C	0.0643	0.0111	7.176e-09	0.1229	rs844834	20:23086504:C:T	+++-	11.6	0.3346
20	23086772	C	G	0.0623	0.0114	4.587e-08	0.1244	rs844835	20:23086772:G:C	+++-	0	0.4169
20	23087160	T	C	0.0622	0.0113	3.649e-08	0.1213	rs844836	20:23087160:C:T	+++-	0	0.4723
20	23088815	A	G	0.0642	0.0111	7.516e-09	0.123	rs844837	20:23088815:G:A	+++-	11.7	0.3344
20	23088876	T	G	-0.0644	0.0111	6.77e-09	0.8771	rs844838	20:23088876:T:G	---+	11.8	0.3338
20	23090092	T	C	-0.0638	0.0111	9.181e-09	0.8766	rs844839	20:23090092:T:C	---+	0	0.4104
20	23090339	A	G	-0.0637	0.0111	9.685e-09	0.8766	rs844841	20:23090339:A:G	---+	0	0.4109
20	23092353	T	G	0.0645	0.0113	1.255e-08	0.1229		20:23092353:G:T	+++?	0	0.9907
20	23092700	A	G	0.062	0.0113	3.794e-08	0.1212	rs844847	20:23092700:G:A	+++-	0	0.4775
20	23093456	A	G	0.0625	0.0113	3.033e-08	0.1217	rs844849	20:23093456:G:A	+++-	0	0.4775
20	23100202	A	G	0.0624	0.0113	3.06e-08	0.1223	rs844867	20:23100202:G:A	+++-	0	0.4574
20	23101131	T	G	0.0621	0.0113	3.551e-08	0.1223	rs844869	20:23101131:G:T	+++-	0	0.4294
20	23101243	T	C	-0.0617	0.0113	4.157e-08	0.8833	rs844870	20:23101243:T:C	---+	2.1	0.3818
20	23101571	A	G	-0.0626	0.0113	3.187e-08	0.8764	rs844872	20:23101571:A:G	---?	0	0.8957
20	23101792	A	G	0.0644	0.0113	1.198e-08	0.1225	rs844873	20:23101792:G:A	+++-	1.9	0.3825
20	23102182	T	C	0.0626	0.0113	2.753e-08	0.1302	rs844876	20:23102182:C:T	+++-	0	0.4136
20	23102501	T	G	0.063	0.0113	2.213e-08	0.1225	rs844878	20:23102501:G:T	+++-	0	0.4019
20	23110036	A	G	0.0413	0.0075	3.231e-08	0.6697	rs6137840	20:23110036:G:A	+---	40.8	0.1669
20	23132344	A	G	-0.0621	0.0111	2.426e-08	0.8686	rs844907	20:23132344:A:G	---+	0	0.7647
20	33890061	A	G	0.0414	0.0072	1.025e-08	0.4117	rs6060355	20:33890061:A:G	++++	0	0.6594
20	33894463	A	G	-0.041	0.0072	1.026e-08	0.5901	rs878639	20:33894463:G:A	----	0	0.6189
20	33896262	C	G	-0.0401	0.0073	4.571e-08	0.5917	rs3795159	20:33896262:G:C	----	0	0.6787
20	33903636	T	C	0.0413	0.0071	6.608e-09	0.4024	rs2425055	20:33903636:T:C	++++	0	0.5824
20	33905619	A	G	0.0415	0.0071	5.89e-09	0.402	rs1406948	20:33905619:A:G	++++	0	0.5993
20	33905904	A	C	0.0414	0.0071	6.235e-09	0.4027	rs1406949	20:33905904:A:C	++++	0	0.6073
20	33907161	T	C	-0.0403	0.0071	1.17e-08	0.5874	rs6060369	20:33907161:C:T	----	0	0.5924
20	33907909	T	C	-0.0405	0.0072	1.438e-08	0.5889	rs6088791	20:33907909:C:T	----	0	0.588
20	33913322	T	G	0.0405	0.0072	1.509e-08	0.411	rs6060371	20:33913322:T:G	++++	0	0.5909
20	33914208	A	G	-0.0403	0.0071	1.102e-08	0.5873	rs6060373	20:33914208:G:A	----	0	0.525
20	33915571	A	G	-0.0406	0.0072	1.371e-08	0.5884	rs2425061	20:33915571:G:A	----	0	0.5098
20	33923566	A	G	-0.0402	0.0072	1.921e-08	0.5887	rs2425062	20:33923566:G:A	----	0	0.5116
20	33924112	T	C	0.0406	0.0072	1.355e-08	0.4113	rs981819	20:33924112:T:C	++++	0	0.5135
20	33924130	A	C	0.0407	0.0072	1.307e-08	0.4114	rs981818	20:33924130:A:C	++++	0	0.5191
20	33924273	A	C	0.0406	0.0072	1.412e-08	0.4111	rs2425063	20:33924273:A:C	++++	0	0.5214
20	33925094	T	C	-0.0413	0.0072	7.991e-09	0.5881	rs2425064	20:33925094:C:T	----	0	0.5449
20	33925843	A	C	0.0414	0.0071	6.391e-09	0.4083	rs2378349	20:33925843:A:C	++++	0	0.5735
20	33926268	A	T	-0.0409	0.0073	2.244e-08	0.5974	rs2425065	20:33926268:T:A	----	0	0.4037
20	33927006	A	C	-0.0417	0.0071	5.121e-09	0.6001	rs2425066	20:33927006:C:A	----	0	0.4412
20	33931344	A	G	0.0421	0.0071	3.435e-09	0.4049	rs1540927	20:33931344:G:A	++++	6.2	0.3621
20	33933846	T	C	0.0404	0.0072	1.72e-08	0.4093	rs6142349	20:33933846:C:T	+++?	0	0.5558
20	33934301	T	C	0.0404	0.0072	1.712e-08	0.4093	rs6088799	20:33934301:C:T	+++?	0	0.5545
20	33936338	A	G	-0.0407	0.0072	1.256e-08	0.5896	rs6142351	20:33936338:A:G	----	0	0.4686
20	33937704	A	G	-0.0406	0.0072	1.387e-08	0.5899	rs56306402	20:33937704:A:G	----	0	0.4652
20	33940495	T	TTC	0.0406	0.0073	2.887e-08	0.4098	rs139632675	20:33940495:TTC:T	++++	0	0.4093
20	33942261	A	G	-0.0402	0.0073	3.977e-08	0.5926	rs6088801	20:33942261:A:G	----	0	0.4076
20	33942263	A	G	0.0415	0.0071	6.011e-09	0.4075	rs6088802	20:33942263:G:A	++++	0	0.4378
20	33942685	A	G	-0.0404	0.0072	1.658e-08	0.5901	rs6142353	20:33942685:A:G	----	0	0.4584
20	33947285	C	G	0.0405	0.0073	3.108e-08	0.4076	rs4911491	20:33947285:G:C	++++	0	0.4068
20	33947730	T	C	0.0405	0.0072	1.479e-08	0.4099	rs735531	20:33947730:C:T	++++	0	0.4604
20	33948919	A	G	0.0413	0.0071	6.973e-09	0.4076	rs6087698	20:33948919:G:A	++++	0	0.4439
20	33949282	T	C	0.0413	0.0071	6.973e-09	0.4076	rs6141546	20:33949282:C:T	++++	0	0.4439
20	33951799	A	G	-0.0413	0.0071	7.036e-09	0.5923	rs4911492	20:33951799:A:G	----	0	0.4462
20	33952620	A	G	-0.0413	0.0071	6.817e-09	0.5925	rs4911178	20:33952620:A:G	----	0	0.4365
20	33956004	A	T	0.0404	0.0073	3.311e-08	0.4046	rs745931	20:33956004:T:A	++++	0	0.4071
20	33958253	A	T	0.0404	0.0073	3.311e-08	0.4046	rs1570004	20:33958253:T:A	++++	0	0.4071
20	33959315	T	C	0.0403	0.0072	1.71e-08	0.4102	rs62211529	20:33959315:C:T	++++	0	0.4766
20	33960308	T	C	-0.0414	0.0071	6.57e-09	0.5923	rs6142358	20:33960308:T:C	----	0	0.4359
20	33960450	T	C	0.0414	0.0071	6.594e-09	0.4076	rs6142359	20:33960450:C:T	++++	0	0.4363
20	33960486	T	C	0.0401	0.0072	2.89e-08	0.4089	rs6142360	20:33960486:C:T	++++	0	0.5995
20	33960799	A	G	0.0411	0.0071	8.813e-09	0.4085	rs4911493	20:33960799:G:A	++++	0	0.46
20	33961845	A	C	-0.0412	0.0071	7.707e-09	0.5923	rs1540928	20:33961845:A:C	----	0	0.4333
20	33966260	T	C	0.0412	0.0071	7.52e-09	0.4079	rs6142363	20:33966260:C:T	++++	0	0.4311
20	33966325	T	C	-0.0403	0.0072	1.719e-08	0.5889	rs6142364	20:33966325:T:C	----	0	0.4724
20	33967523	T	C	0.0414	0.0071	6.433e-09	0.4078	rs6088809	20:33967523:C:T	++++	0	0.434
20	33968067	T	C	0.0401	0.0072	3.045e-08	0.4089	rs725908	20:33968067:C:T	++++	0	0.5836
20	33969530	T	C	-0.041	0.0071	8.834e-09	0.5811	rs1406947	20:33969530:T:C	----	0	0.4593
20	33970527	A	G	0.0401	0.0072	2.016e-08	0.4102	rs6142367	20:33970527:G:A	++++	0	0.4926
20	33971085	A	G	0.0411	0.0071	8.538e-09	0.4079	rs6141548	20:33971085:G:A	++++	0	0.4427
20	33971914	T	C	-0.041	0.007	5.616e-09	0.5952	rs4911494	20:33971914:T:C	----	0	0.3916
20	33972053	T	C	-0.04	0.0072	2.255e-08	0.5896	rs4911496	20:33972053:T:C	----	0	0.4645
20	33972899	A	C	0.0412	0.0071	7.716e-09	0.4082	rs4911179	20:33972899:C:A	++++	2.9	0.3779
20	33972948	A	G	-0.0416	0.0071	5.52e-09	0.5934	rs4911180	20:33972948:A:G	----	0	0.4373
20	33973378	A	G	-0.0413	0.0071	7.188e-09	0.592	rs6142370	20:33973378:A:G	----	0	0.4409
20	33974051	T	C	0.0413	0.0071	6.665e-09	0.4079	rs6141549	20:33974051:C:T	++++	0	0.4427
20	33974163	A	T	-0.0402	0.0073	4.009e-08	0.5919	rs6088812	20:33974163:A:T	----	0	0.4348
20	33975181	A	C	-0.0409	0.007	6.335e-09	0.5951	rs6088813	20:33975181:A:C	----	0	0.4431
20	33976474	C	G	-0.0402	0.0073	3.804e-08	0.595	rs6088815	20:33976474:C:G	----	8.3	0.3515
20	33976823	T	C	-0.04	0.0072	2.166e-08	0.5895	rs6141550	20:33976823:T:C	----	0	0.4752
20	33977349	A	G	-0.04	0.0072	2.168e-08	0.5895	rs4353719	20:33977349:A:G	----	0	0.4755
20	33982435	A	G	-0.0407	0.0071	1.217e-08	0.591	rs6088816	20:33982435:A:G	----	0	0.4791
20	33983485	A	G	0.0412	0.0071	7.494e-09	0.4047	rs6579234	20:33983485:G:A	++++	0	0.4153
20	33984976	T	C	0.04	0.0072	2.296e-08	0.4103	rs6088817	20:33984976:C:T	++++	0	0.4726
20	33985057	A	G	0.0416	0.0071	5.51e-09	0.405	rs6088818	20:33985057:G:A	++++	0.5	0.3891
20	33985568	T	C	-0.0401	0.0072	2.135e-08	0.5896	rs6142374	20:33985568:T:C	----	0	0.4709
20	33986271	T	C	0.0407	0.0071	1.211e-08	0.409	rs1886691	20:33986271:C:T	++++	0	0.4784
20	33986549	T	C	-0.0455	0.0083	3.523e-08	0.5973	rs1886692	20:33986549:T:C	----	0	0.58
20	33987298	T	C	0.0414	0.0071	6.349e-09	0.4049	rs6088820	20:33987298:C:T	++++	1.6	0.3841
20	33987576	A	G	-0.04	0.0072	2.313e-08	0.5897	rs6088821	20:33987576:A:G	----	0	0.4734
20	33994265	T	G	-0.0401	0.0072	2.114e-08	0.5897	rs6088823	20:33994265:T:G	----	0	0.4749
20	33995780	A	G	0.0411	0.0071	8.444e-09	0.406	rs6142377	20:33995780:G:A	++++	1.5	0.3845
20	33995972	T	C	-0.0402	0.0071	1.746e-08	0.5914	rs6088825	20:33995972:T:C	----	0	0.4688
20	33996433	T	C	0.0396	0.0072	3.046e-08	0.41	rs6087703	20:33996433:C:T	++++	0	0.4678
20	33997734	A	G	-0.0403	0.0072	1.824e-08	0.5896	rs62210591	20:33997734:A:G	----	0	0.4156
20	33999267	A	G	0.0401	0.0072	2.136e-08	0.41	rs6142379	20:33999267:G:A	++++	0	0.4137
20	34001058	T	C	-0.04	0.0072	2.175e-08	0.5899	rs6087704	20:34001058:T:C	----	0	0.3996
20	34001250	A	G	-0.0405	0.0072	1.489e-08	0.5938	rs6087705	20:34001250:A:G	---?	0	0.5269
20	34001915	T	C	-0.0396	0.0072	3.237e-08	0.5909	rs6088830	20:34001915:T:C	----	0	0.4195
20	34005214	T	C	-0.0389	0.0071	4.947e-08	0.5952	rs6060401	20:34005214:T:C	----	16.4	0.3096
20	34005240	T	C	0.0406	0.0071	1.208e-08	0.4016	rs6060402	20:34005240:C:T	++++	32	0.2203
20	34006970	T	C	0.0395	0.0071	3.292e-08	0.4067	rs6141551	20:34006970:C:T	++++	15.9	0.312
20	34008623	A	G	-0.0395	0.0071	3.388e-08	0.5933	rs6142381	20:34008623:A:G	----	15.7	0.313
20	34019579	T	C	0.0411	0.0071	9.126e-09	0.3933	rs224329	20:34019579:T:C	++++	10.2	0.3422
20	34023962	A	G	0.0411	0.0073	1.433e-08	0.3938	rs224333	20:34023962:A:G	++++	0	0.4895
20	34025756	A	G	-0.0404	0.0072	1.765e-08	0.5688	rs143384	20:34025756:G:A	----	0	0.486
20	34025983	A	G	-0.0412	0.0073	1.302e-08	0.6043	rs143383	20:34025983:G:A	----	0	0.5028
20	50074104	T	C	-0.2538	0.0434	5.095e-09	0.0123	rs138354234	20:50074104:T:C	-+-?	0	0.6634
20	50094602	T	C	0.284	0.047	1.477e-09	0.9884	rs192466992	20:50094602:C:T	+-+?	0	0.436
20	50098862	CA	C	0.0538	0.0098	3.414e-08	0.8338	rs5841847	20:50098862:C:CA	++-+	8.7	0.3498
20	50104864	T	C	-0.0559	0.0102	3.825e-08	0.1447	rs11086340	20:50104864:T:C	----	0	0.5773
20	50116061	C	G	-0.0851	0.0148	9.255e-09	0.0673	rs118101449	20:50116061:C:G	--+?	0	0.4448
20	50123876	T	TA	-0.0851	0.0143	2.313e-09	0.0715	rs57233896	20:50123876:T:TA	--+?	0	0.4042
20	50129716	T	C	0.0823	0.0147	2.246e-08	0.939	rs17728960	20:50129716:C:T	+--?	5.2	0.3483
20	50134174	A	G	-0.0838	0.0142	3.59e-09	0.0657	rs1987430	20:50134174:A:G	--+-	14.8	0.3181
20	50134683	A	G	0.0813	0.0142	1.042e-08	0.9342	rs6021264	20:50134683:G:A	++-+	4.2	0.3716
20	50137259	A	G	-0.0862	0.0144	2.015e-09	0.0649	rs139662946	20:50137259:A:G	--+?	0	0.4316
20	50139020	A	C	-0.0888	0.0143	5.931e-10	0.0647	rs17801791	20:50139020:A:C	--+?	0	0.4158
20	50140627	C	G	-0.0949	0.0159	2.654e-09	0.0562	rs3746420	20:50140627:C:G	--+?	0	0.4905
20	50140919	T	C	-0.0692	0.0125	3.185e-08	0.0959	rs73615400	20:50140919:T:C	----	0	0.9546
20	50141141	T	C	0.0916	0.0153	2.158e-09	0.9427	rs6021268	20:50141141:C:T	++-+	0	0.6281
20	50141172	T	C	-0.0929	0.0153	1.341e-09	0.057	rs6021269	20:50141172:T:C	--+-	0	0.7022
20	50141264	T	C	0.0925	0.0153	1.572e-09	0.943	rs6021270	20:50141264:C:T	++-+	0	0.5218
20	50142623	A	G	-0.0987	0.0154	1.382e-10	0.0567	rs6126249	20:50142623:A:G	--+-	21.3	0.2824
20	50143470	T	C	-0.0908	0.0162	2.287e-08	0.053	rs77042341	20:50143470:T:C	--+?	0	0.4831
20	50143662	A	G	0.1002	0.0154	7.688e-11	0.9437	rs6096462	20:50143662:G:A	++-+	17	0.306
20	50144303	T	C	-0.0986	0.0152	7.975e-11	0.0611	rs77263937	20:50144303:T:C	---?	0	0.9383
20	50147400	A	G	0.0994	0.0154	1.144e-10	0.9436	rs6123048	20:50147400:G:A	++-+	18.9	0.2958
20	50147472	C	G	-0.1005	0.016	3.11e-10	0.0559	rs76880593	20:50147472:C:G	--+-	8.1	0.3526
20	50148037	A	G	-0.1023	0.0155	4.356e-11	0.0556	rs6096463	20:50148037:A:G	--+-	17	0.306
20	50154647	T	G	0.0875	0.0093	6.33e-21	0.8302	rs12625547	20:50154647:G:T	++++	16	0.3114
20	50155124	A	G	-0.0592	0.0069	1.485e-17	0.546	rs6021275	20:50155124:G:A	--++	21.7	0.2802
20	50156198	A	T	0.0629	0.0072	3.882e-18	0.4424	rs3787185	20:50156198:A:T	+++-	6.3	0.3616
20	50156873	T	C	0.0614	0.007	3.036e-18	0.4468	rs6021277	20:50156873:T:C	+++-	0	0.398
20	50157837	A	G	0.0866	0.0093	1.825e-20	0.8307	rs3787184	20:50157837:G:A	++++	0	0.3995
20	50165634	C	G	0.0638	0.0115	3.222e-08	0.885	rs6013210	20:50165634:G:C	++++	0	0.8779
20	50169212	T	G	0.046	0.007	6.371e-11	0.453	rs1543380	20:50169212:T:G	++--	17.9	0.3011
20	50170633	A	G	0.0427	0.0069	7.782e-10	0.457	rs6013213	20:50170633:G:A	+++-	20.3	0.2879
20	57459868	T	C	0.1584	0.0256	6.473e-10	0.9783	rs76602912	20:57459868:C:T	+-+?	0	0.6236
20	57466093	T	G	-0.1535	0.0252	1.056e-09	0.0229	rs185799410	20:57466093:T:G	-+-?	0	0.4328
20	62319972	T	C	-0.271	0.048	1.634e-08	0.0176	rs150377952	20:62319972:T:C	-?-?	0	0.3659
20	62330618	T	C	-0.2465	0.0449	4.065e-08	0.0158	rs193043801	20:62330618:T:C	---?	0	0.8649
20	62379853	C	G	-0.0417	0.0074	1.409e-08	0.4574	rs2315647	20:62379853:G:C	---+	35.7	0.1978
20	62391014	T	C	0.0392	0.007	1.986e-08	0.5215	rs6089770	20:62391014:T:C	+-+-	70.5	0.01707
20	62391613	A	G	-0.0394	0.007	1.608e-08	0.4732	rs6122029	20:62391613:A:G	-+-+	69.7	0.0194
20	62391842	A	G	0.0394	0.007	1.694e-08	0.5267	rs6062309	20:62391842:G:A	+-+-	70.5	0.01727
20	62391943	A	G	0.0395	0.007	1.465e-08	0.5266	rs6011089	20:62391943:G:A	+-+-	69.3	0.0207
20	62392652	T	C	0.0402	0.007	8.568e-09	0.5209	rs6010642	20:62392652:C:T	+-+-	60.7	0.05445
20	62392891	C	G	-0.0413	0.0072	8.14e-09	0.4721	rs6062513	20:62392891:C:G	-+-+	67.5	0.02647
20	62393090	A	G	-0.0395	0.007	1.523e-08	0.4731	rs6010644	20:62393090:A:G	-+-+	69.2	0.02096
20	62393480	A	T	-0.0414	0.0072	7.475e-09	0.472	rs6011091	20:62393480:A:T	-+-+	67.4	0.02666
20	62393583	A	C	0.0396	0.007	1.345e-08	0.5266	rs6010646	20:62393583:C:A	+-+-	69.2	0.02088
20	62393741	T	TCA	-0.0417	0.0073	9.011e-09	0.4703	rs3068777	20:62393741:T:TCA	-+-+	63	0.0437
20	62394196	C	G	0.0424	0.0073	5.251e-09	0.5287	rs62217844	20:62394196:G:C	+-+-	61.2	0.05177
20	62394198	T	C	0.0426	0.0073	4.563e-09	0.5277	rs62217845	20:62394198:C:T	+-+-	62.1	0.04757
20	62394199	C	G	-0.0426	0.0073	4.563e-09	0.4723	rs62217846	20:62394199:C:G	-+-+	62.1	0.04757
20	62394388	A	G	0.0398	0.007	1.112e-08	0.5316	rs6089771	20:62394388:G:A	+-+-	70.5	0.01725
20	62394704	A	G	0.04	0.007	1.007e-08	0.5316	rs7274760	20:62394704:G:A	+-+-	69.6	0.01967
20	62395638	A	C	0.0392	0.007	1.892e-08	0.5271	rs6010647	20:62395638:C:A	+-+-	71.1	0.01552
20	62395764	A	G	0.0393	0.007	1.769e-08	0.5271	rs6089979	20:62395764:G:A	+-+-	71.2	0.01525
20	62396221	T	G	-0.0392	0.007	1.892e-08	0.4728	rs6062514	20:62396221:T:G	-+-+	71.1	0.01552
20	62396401	T	C	0.0512	0.009	1.128e-08	0.546	rs28437260	20:62396401:C:T	+-+?	57.9	0.09317
20	62397796	T	C	-0.039	0.0071	3.517e-08	0.4736	rs6011094	20:62397796:T:C	-+-+	71.4	0.01493
20	62397811	T	C	-0.039	0.0071	3.517e-08	0.4735	rs6011095	20:62397811:T:C	-+-+	71.4	0.01493
20	62398015	T	C	0.0394	0.0071	2.651e-08	0.5242	rs6011096	20:62398015:C:T	+-+-	69.4	0.02026
20	62496346	A	C	-0.2885	0.0501	8.412e-09	0.0188	rs148709280	20:62496346:A:C	---?	0	0.9827
20	62496351	A	T	0.2881	0.0502	9.614e-09	0.981	rs141476007	20:62496351:T:A	+++?	0	0.9534
20	62580642	C	G	0.0429	0.0076	1.373e-08	0.4413	rs817310	20:62580642:G:C	++++	0	0.4853
20	62580728	A	G	0.0468	0.0074	2.189e-10	0.4138	rs817311	20:62580728:G:A	++++	0	0.4769
20	62582387	T	G	0.0474	0.0074	1.355e-10	0.416	rs817313	20:62582387:G:T	++++	0	0.4499
20	62582464	A	G	0.0458	0.0074	5.614e-10	0.4186	rs2320225	20:62582464:G:A	++-+	0	0.4101
20	62582467	T	C	-0.0484	0.0077	2.74e-10	0.5801	rs2874202	20:62582467:T:C	--+-	0	0.4082
20	62582469	T	C	0.0489	0.0077	1.798e-10	0.4184	rs2320226	20:62582469:C:T	++-+	0	0.411
20	62594247	A	G	0.0508	0.0083	1.106e-09	0.2617	rs2275294	20:62594247:A:G	++-+	23.7	0.2689
20	62595169	A	G	0.0468	0.0073	1.425e-10	0.4082	rs817325	20:62595169:G:A	++-+	27.7	0.2456
20	62597455	T	C	0.0526	0.0091	6.373e-09	0.4825	rs817328	20:62597455:C:T	++-?	5.9	0.3456
20	62597694	T	G	0.0468	0.0073	1.44e-10	0.4088	rs817329	20:62597694:G:T	++-+	26.9	0.2503
20	62603060	C	G	0.0499	0.0088	1.604e-08	0.7747	rs817336	20:62603060:G:C	++-+	25.7	0.2576
20	62604201	T	C	0.0535	0.009	3.209e-09	0.8017	rs817338	20:62604201:C:T	++-+	34.3	0.2066
20	62604361	A	G	-0.0536	0.009	3.029e-09	0.1983	rs1093456	20:62604361:A:G	--+-	32.6	0.2169
20	62604816	T	C	0.0529	0.009	4.903e-09	0.8025	rs1093457	20:62604816:C:T	++-+	34	0.2084
20	62606024	A	C	-0.0533	0.009	3.706e-09	0.1983	rs817340	20:62606024:A:C	--+-	34.2	0.2073
20	62606067	CGA	C	-0.0641	0.0074	3.323e-18	0.4795	rs11474170	20:62606067:CGA:C	----	0	0.6614
20	62606765	T	C	-0.0541	0.009	1.531e-09	0.2	rs817341	20:62606765:T:C	--+-	36.6	0.1926
20	62607160	T	C	-0.0533	0.009	3.639e-09	0.1982	rs817343	20:62607160:T:C	--+-	35.1	0.2015
20	62607620	C	G	0.0582	0.0099	4.104e-09	0.8203	rs817344	20:62607620:G:C	++-+	42.5	0.1566
20	62607976	A	G	-0.0533	0.009	3.764e-09	0.1982	rs817345	20:62607976:A:G	--+-	35	0.2022
20	62609394	A	G	-0.0533	0.009	3.554e-09	0.1985	rs817347	20:62609394:A:G	--+-	36.4	0.1936
20	62609670	A	G	0.0527	0.0089	3.69e-09	0.7991	rs817348	20:62609670:G:A	++-+	35.8	0.1971
20	62609766	T	C	-0.0534	0.009	3.492e-09	0.1984	rs817349	20:62609766:T:C	--+-	34.2	0.2073
20	62610447	T	C	0.0533	0.009	3.757e-09	0.8017	rs817351	20:62610447:C:T	++-+	34.5	0.2052
20	62612398	C	G	-0.0552	0.0093	2.929e-09	0.1988	rs817353	20:62612398:C:G	--+-	33.3	0.2126
20	62614338	A	G	0.0581	0.0071	2.144e-16	0.5148	rs817355	20:62614338:G:A	++++	0	0.7121
20	62617655	A	G	0.051	0.0072	1.073e-12	0.4802	rs817358	20:62617655:G:A	++++	0	0.7745
20	62618093	A	G	0.0611	0.0104	4.671e-09	0.1632	rs113017561	20:62618093:A:G	++-?	66.2	0.05206
20	62620523	A	G	-0.0524	0.009	6.936e-09	0.1955	rs817360	20:62620523:A:G	--+-	42.8	0.1544
20	62620924	CT	C	-0.0522	0.0094	2.511e-08	0.1859	rs533129000	20:62620924:CT:C	-++-	64.2	0.03866
20	62622061	A	G	0.0523	0.009	7.217e-09	0.8045	rs843851	20:62622061:G:A	++-+	43	0.1537
20	62622765	A	G	-0.0526	0.0091	6.321e-09	0.1945	rs2427581	20:62622765:A:G	--+-	46	0.1352
20	62624125	T	C	0.0524	0.009	6.822e-09	0.8045	rs2427582	20:62624125:C:T	++-+	43.4	0.1511
20	62626152	A	C	-0.0524	0.009	7.037e-09	0.1955	rs6011248	20:62626152:A:C	--+-	43	0.1532
20	62633845	T	C	-0.0508	0.0091	2.157e-08	0.2058	rs6062604	20:62633845:C:T	--+?	66.4	0.05094
20	62638081	T	C	0.052	0.0091	9.885e-09	0.796	rs2022415	20:62638081:T:C	++-+	53	0.09416
20	62639984	CTT	C	-0.055	0.0093	3.877e-09	0.1941	rs113543147	20:62639984:CTT:C	--+-	50.1	0.111
20	62642057	T	C	0.0518	0.0091	1.035e-08	0.8043	rs2427590	20:62642057:C:T	++-+	50.2	0.1105
20	62644409	T	C	0.0517	0.0091	1.14e-08	0.8045	rs816913	20:62644409:C:T	++-+	50.4	0.1095
20	62644437	T	C	0.0516	0.0091	1.173e-08	0.8045	rs816914	20:62644437:C:T	++-+	50.5	0.1089
20	62645116	T	C	-0.0521	0.0091	8.527e-09	0.1955	rs816915	20:62645116:T:C	--+-	50.8	0.1067
20	62645813	G	GCCTGGCCAACATGGTAAAAC	-0.0512	0.0094	4.475e-08	0.1811	rs138810793	20:62645813:G:GCCTGGCCAACATGGTAAAAC	-++-	71.3	0.01504
20	62651317	C	G	0.0551	0.0093	3.776e-09	0.8059	rs816923	20:62651317:G:C	++-+	56.7	0.07427
20	62651769	A	T	-0.0646	0.0076	1.177e-17	0.4268	rs816924	20:62651769:A:T	--+-	17.5	0.3035
20	62651978	A	G	-0.0567	0.0072	2.607e-15	0.4422	rs816925	20:62651978:A:G	--+-	0	0.4625
20	62652064	C	G	-0.0545	0.0093	5.279e-09	0.195	rs816926	20:62652064:C:G	--+-	55.2	0.08226
20	62652410	A	G	0.0515	0.0091	1.34e-08	0.8046	rs816927	20:62652410:G:A	++-+	54.8	0.08459
20	62657719	CGTGGT	C	0.064	0.0101	2.847e-10	0.1834	rs138297474	20:62657719:CGTGGT:C	++-?	43.6	0.1699
20	62662515	T	G	0.0517	0.0091	1.24e-08	0.8052	rs816933	20:62662515:G:T	++-+	60.5	0.05507
20	62663136	A	C	0.0593	0.0108	4.212e-08	0.8797	rs7260907	20:62663136:C:A	++-+	0	0.5277
20	62663804	C	G	0.0556	0.0083	1.932e-11	0.3047	rs12624642	20:62663804:C:G	+++-	60.8	0.05355
20	62670427	T	G	-0.0683	0.0115	2.442e-09	0.1127	rs76145129	20:62670427:T:G	---?	0	0.5059
20	62671777	T	G	0.0555	0.0092	1.695e-09	0.8149	rs1999708	20:62671777:G:T	++-+	18.4	0.2985
20	62673156	C	G	-0.0458	0.0078	4.858e-09	0.3492	rs816940	20:62673156:C:G	--+-	33.3	0.2123
20	62674787	A	T	0.0687	0.0091	3.802e-14	0.5895	rs6011265	20:62674787:T:A	+++?	28.9	0.245
20	62676009	A	G	0.0686	0.0071	4.61e-22	0.5267	rs816943	20:62676009:G:A	++-+	5.7	0.3646
20	62677395	C	G	-0.0598	0.0109	4.009e-08	0.146	rs7265923	20:62677395:C:G	--+-	30.5	0.2294
20	62677563	A	G	0.0632	0.0107	3.269e-09	0.8713	rs73153168	20:62677563:G:A	++++	0	0.8445
20	62678100	A	G	-0.0698	0.012	5.341e-09	0.1123	rs111527478	20:62678100:A:G	----	0	0.9133
20	62682529	T	G	0.0809	0.0081	2.256e-23	0.7387	rs6062618	20:62682529:G:T	++++	0	0.7903
20	62682688	A	AG	-0.0794	0.0145	3.894e-08	0.1291		20:62682688:A:AG	-+?-	0	0.7892
20	62683002	A	G	0.0792	0.0085	1.416e-20	0.7582	rs6062619	20:62683002:G:A	+++-	0	0.5987
20	62683265	C	G	-0.0725	0.0118	8.739e-10	0.1178	rs6062621	20:62683265:C:G	-+--	71.8	0.01381
20	62683275	T	C	0.0809	0.012	1.771e-11	0.8971	rs6062340	20:62683275:C:T	+-++	0	0.5486
20	62692789	T	C	-0.0479	0.0086	2.114e-08	0.2295	rs6122049	20:62692789:T:C	---?	0	0.5747
20	62694319	T	G	-0.0516	0.0084	8.64e-10	0.2377	rs35213536	20:62694319:T:G	----	0	0.663
20	62695634	A	T	-0.0531	0.0086	6.754e-10	0.2418	rs6062625	20:62695634:A:T	----	0	0.7558
20	62695878	A	C	0.0468	0.0079	3.931e-09	0.727	rs6062342	20:62695878:A:C	++-+	24	0.2673
20	62698188	A	G	-0.0426	0.0075	1.407e-08	0.3206	rs34848242	20:62698188:A:G	--+-	35.5	0.1992
20	62698484	A	G	-0.0419	0.0075	2.193e-08	0.3261	rs10460612	20:62698484:A:G	--+-	0	0.4343
20	62698844	G	GCTGGA	-0.0562	0.009	3.611e-10	0.2448	rs67723074	20:62698844:G:GCTGGA	--+-	0	0.5264
20	62703490	T	C	-0.0481	0.0083	7.383e-09	0.2422	rs13039439	20:62703490:T:C	-+--	0	0.4278
20	62707234	CTTTCT	C	0.0631	0.0109	7.283e-09	0.7675	rs146216988	20:62707234:C:CTTTCT	+++?	0	0.6347
21	15705163	A	C	1.3791	0.2529	4.949e-08	0.0018	rs189029873	21:15705163:A:C	?+??	0	1
21	29884310	A	G	-0.147	0.0217	1.358e-11	0.9688	rs79487479	21:29884310:G:A	---?	0	0.8447
21	29970289	A	C	-0.1398	0.0233	1.938e-09	0.9716	rs111596001	21:29970289:C:A	---+	0	0.8549
21	35306101	T	C	0.0445	0.008	2.944e-08	0.7374	rs34784647	21:35306101:C:T	+-+-	67.7	0.02566
21	35307155	A	G	0.0446	0.008	2.642e-08	0.7376	rs34836802	21:35307155:G:A	+-+-	63.5	0.04166
21	35308298	A	G	0.0445	0.008	2.905e-08	0.7374	rs13048152	21:35308298:G:A	+-+-	67.7	0.0258
21	35309015	A	C	0.0445	0.008	2.914e-08	0.7374	rs35422211	21:35309015:C:A	+-+-	67.7	0.0257
21	35310905	A	G	0.0449	0.008	2.188e-08	0.7371	rs717205	21:35310905:G:A	+-+-	66.9	0.02852
21	35311601	A	G	0.045	0.008	2.052e-08	0.7368	rs67231460	21:35311601:G:A	+-+-	67	0.02808
21	35313990	A	G	0.0445	0.008	2.878e-08	0.737	rs34121574	21:35313990:G:A	+-+-	67.1	0.0279
21	35316474	A	G	-0.045	0.008	2.084e-08	0.2629	rs13052500	21:35316474:A:G	-+-+	67.5	0.02646
21	35317336	T	C	-0.045	0.008	2.15e-08	0.2633	rs35436189	21:35317336:T:C	-+-+	68.7	0.02255
21	35318403	T	C	0.044	0.008	4.046e-08	0.7374	rs13046815	21:35318403:C:T	+-+-	72.8	0.01148
21	35325713	A	G	-0.0453	0.0081	2.468e-08	0.2626	rs56019574	21:35325713:A:G	-+-+	70.4	0.01732
21	35325769	A	C	-0.0453	0.0081	2.452e-08	0.2626	rs34664580	21:35325769:A:C	-+-+	70.4	0.01751
21	35331900	A	AT	0.046	0.0083	3.228e-08	0.7366	rs34584411	21:35331900:AT:A	+++-	67.8	0.02521
21	35334214	T	C	-0.0452	0.008	1.81e-08	0.2629	rs62226712	21:35334214:T:C	-+-+	70.8	0.01626
21	35346897	T	G	-0.0462	0.0081	1.114e-08	0.2619	rs734746	21:35346897:T:G	---+	74.8	0.007701
21	35350181	T	C	-0.0441	0.0079	2.917e-08	0.2661	rs62226715	21:35350181:T:C	---+	71	0.0158
21	39813287	T	C	-0.0382	0.007	4.288e-08	0.4999	rs2298336	21:39813287:C:T	-+--	19.1	0.2946
21	39813657	T	G	0.0392	0.0071	2.868e-08	0.492	rs2252210	21:39813657:T:G	+-++	36.6	0.1922
21	39815212	T	C	-0.0412	0.0071	5.532e-09	0.5001	rs2836400	21:39815212:C:T	-+--	30.2	0.231
21	39815839	A	C	-0.0402	0.0071	1.318e-08	0.4969	rs2836402	21:39815839:C:A	-+--	27.1	0.2495
21	39816328	T	G	0.04	0.0072	2.468e-08	0.4989	rs2836404	21:39816328:T:G	+-++	32.2	0.2193
21	39816771	A	G	0.0415	0.0072	7.289e-09	0.4953	rs2836405	21:39816771:A:G	+-++	25.1	0.2609
21	39818246	T	C	-0.0413	0.0072	9.06e-09	0.4967	rs2836407	21:39818246:C:T	-+--	22.1	0.2782
21	39820408	T	C	-0.0414	0.0073	1.312e-08	0.45	rs8133240	21:39820408:C:T	-+--	0	0.4461
22	21022869	T	C	0.0436	0.0074	3.246e-09	0.5843	rs4822429	22:21022869:C:T	++-+	2.9	0.378
22	21031543	A	C	0.039	0.0071	4.16e-08	0.5509	rs542771	22:21031543:A:C	++++	0	0.4252
22	21039805	T	C	0.0401	0.0072	2.322e-08	0.5411	rs9612645	22:21039805:T:C	++-+	0	0.5147
22	21050167	C	G	0.0425	0.0078	4.908e-08	0.4992	rs3892576	22:21050167:C:G	++++	0	0.6123
22	21051983	A	C	-0.0441	0.0076	5.544e-09	0.3506	rs4315628	22:21051983:A:C	--+-	29.1	0.2376
22	21051987	T	C	0.0427	0.0078	4.919e-08	0.6515	rs28538662	22:21051987:C:T	++-+	31.3	0.2244
22	21051994	A	C	-0.0428	0.0078	4.742e-08	0.3487	rs9608307	22:21051994:A:C	--+-	30.5	0.2293
22	21053778	A	G	-0.0427	0.0075	1.004e-08	0.3499	rs9610150	22:21053778:A:G	----	0.3	0.3904
22	21054588	T	C	0.044	0.0073	1.463e-09	0.5684	rs853295	22:21054588:C:T	++-+	0	0.4863
22	21059279	T	C	0.042	0.0074	1.724e-08	0.6519	rs2845475	22:21059279:C:T	++-+	1.5	0.3846
22	21059373	T	C	0.0406	0.0072	1.667e-08	0.5864	rs4820573	22:21059373:C:T	++-+	4.3	0.3711
22	21060359	A	C	0.0416	0.0074	2.223e-08	0.6515	rs4820575	22:21060359:C:A	++-+	3.7	0.3742
22	21068878	T	C	-0.0418	0.0074	1.975e-08	0.3484	rs2329478	22:21068878:T:C	--+-	1.2	0.386
22	21073122	A	G	-0.0414	0.0072	8.899e-09	0.4098	rs1807692	22:21073122:A:G	----	0	0.7572
22	21074037	A	G	-0.0426	0.0075	1.158e-08	0.341	rs2080335	22:21074037:A:G	----	0	0.5298
22	21075537	A	C	0.0403	0.0073	4.3e-08	0.6514	rs5751800	22:21075537:C:A	++++	0	0.4838
22	21076129	T	C	-0.0431	0.0075	8.234e-09	0.3618	rs4820579	22:21076129:T:C	----	0.4	0.3896
22	21076208	T	G	-0.042	0.0075	1.842e-08	0.3414	rs4822471	22:21076208:T:G	----	0	0.5215
22	21076753	T	G	0.041	0.0072	1.549e-08	0.5923	rs5760196	22:21076753:G:T	+++?	0	0.7238
22	21076754	T	C	0.0416	0.0072	7.653e-09	0.5908	rs5760197	22:21076754:C:T	++++	0	0.7364
22	21077840	T	C	0.0408	0.0072	1.812e-08	0.5917	rs13054456	22:21077840:C:T	+++?	0	0.7216
22	21077856	T	C	-0.0413	0.0075	3.801e-08	0.3399	rs8137715	22:21077856:T:C	---?	0	0.7219
22	21078301	T	C	-0.043	0.0072	2.419e-09	0.4177	rs4361213	22:21078301:T:C	----	0	0.5879
22	21078525	A	G	0.0415	0.0072	8.502e-09	0.5908	rs9608348	22:21078525:G:A	++++	0	0.759
22	21079587	A	C	-0.0416	0.0072	7.765e-09	0.4095	rs5751802	22:21079587:A:C	----	0	0.7197
22	21079909	A	G	0.0423	0.0075	1.428e-08	0.6586	rs5751806	22:21079909:G:A	++++	0	0.4973
22	21084669	T	C	-0.0415	0.0072	9.766e-09	0.4139	rs5760217	22:21084669:T:C	---?	0	0.6596
22	21086277	A	G	-0.0414	0.0075	3.571e-08	0.3398	rs5760228	22:21086277:A:G	---?	0	0.7256
22	21091774	A	G	0.0409	0.0071	9.238e-09	0.5767	rs2002524	22:21091774:G:A	++-+	0	0.3915
22	21091887	A	G	0.041	0.0071	7.983e-09	0.5773	rs28620779	22:21091887:G:A	++-+	1.6	0.384
22	21095720	A	C	-0.0408	0.0074	4.269e-08	0.3497	rs5760286	22:21095720:A:C	--+-	12.4	0.3308
22	21095751	T	C	-0.0417	0.0073	1.034e-08	0.4313	rs5760287	22:21095751:T:C	--+-	0	0.4111
22	21097344	A	G	-0.0406	0.0074	4.752e-08	0.3498	rs5760300	22:21097344:A:G	--+-	13.4	0.3252
22	21098247	A	C	-0.0412	0.0072	1.016e-08	0.4101	rs6004122	22:21098247:A:C	----	0	0.7169
22	21099297	T	C	0.0409	0.0074	3.875e-08	0.6501	rs2072513	22:21099297:C:T	++-+	23.4	0.2706
22	21099478	A	G	0.0407	0.0074	4.443e-08	0.6502	rs2072514	22:21099478:G:A	++-+	13.5	0.3247
22	21102490	A	G	0.04	0.0071	1.817e-08	0.5816	rs2241138	22:21102490:G:A	++-+	0	0.5026
22	21103089	T	C	-0.0412	0.0071	6.637e-09	0.4245	rs738058	22:21103089:T:C	--+-	0	0.3928
22	21103551	A	G	-0.0413	0.0071	6.514e-09	0.4246	rs6004133	22:21103551:A:G	--+-	0	0.4
22	21105343	T	C	0.0407	0.0074	4.477e-08	0.65	rs2072515	22:21105343:C:T	++-+	13.8	0.3233
22	21105356	A	G	-0.0414	0.0072	1.071e-08	0.4302	rs2072516	22:21105356:A:G	--+-	1.8	0.3831
22	21107153	T	C	0.04	0.0071	1.757e-08	0.5814	rs2329583	22:21107153:C:T	++-+	0	0.4916
22	21107704	A	G	-0.0402	0.0071	1.529e-08	0.4182	rs5751855	22:21107704:A:G	--+-	0	0.5332
22	21109106	T	C	0.0418	0.0072	6.247e-09	0.5689	rs2192802	22:21109106:C:T	++-+	0	0.4237
22	21111072	T	C	0.04	0.0071	1.838e-08	0.5812	rs1807532	22:21111072:C:T	++-+	0	0.4768
22	21112382	A	G	0.04	0.0071	1.841e-08	0.5814	rs738063	22:21112382:G:A	++-+	0	0.4854
22	21118024	A	G	0.0414	0.0071	5.904e-09	0.5761	rs4822496	22:21118024:G:A	++-+	7.3	0.3565
22	21118126	C	G	-0.0403	0.0074	4.72e-08	0.4222	rs4820591	22:21118126:C:G	--+-	4	0.373
22	21118139	T	C	-0.0413	0.0071	6.435e-09	0.4244	rs5760442	22:21118139:T:C	--+-	4.8	0.3688
22	21118306	T	C	-0.0401	0.0071	1.719e-08	0.4183	rs4822497	22:21118306:T:C	--+-	0	0.4711
22	21123247	T	C	-0.0414	0.0071	5.899e-09	0.4239	rs165848	22:21123247:T:C	--+-	5.6	0.365
22	21128576	A	G	-0.0419	0.0072	5.803e-09	0.4229	rs178029	22:21128576:A:G	--+-	2.9	0.378
22	21130331	T	C	0.0405	0.0071	1.233e-08	0.5817	rs178032	22:21130331:C:T	++-+	0	0.4556
22	21130549	T	C	0.0405	0.0071	1.236e-08	0.5817	rs165866	22:21130549:C:T	++-+	0	0.4547
22	21134988	T	C	0.0397	0.0073	4.918e-08	0.613	rs178037	22:21134988:C:T	++-+	17.9	0.3013
22	21137622	T	C	0.0397	0.0073	4.939e-08	0.6128	rs178039	22:21137622:C:T	++-+	17.7	0.3023
22	21139955	T	C	-0.0398	0.0073	4.642e-08	0.3873	rs110374	22:21139955:T:C	--+-	12.8	0.3286
22	21140651	A	G	0.0406	0.0072	1.719e-08	0.5821	rs165761	22:21140651:G:A	++-+	0	0.465
22	21141300	T	C	0.0406	0.0072	1.721e-08	0.582	rs4675	22:21141300:C:T	++-+	0	0.4637
22	21148285	A	C	-0.042	0.0071	3.503e-09	0.4237	rs165780	22:21148285:A:C	--+-	5.7	0.3645
22	21150340	T	C	0.0417	0.0071	4.27e-09	0.5877	rs165924	22:21150340:C:T	++++	0	0.6795
22	21151655	A	G	0.0419	0.0071	3.667e-09	0.5756	rs178042	22:21151655:G:A	++-+	8.8	0.349
22	21152071	A	G	0.0407	0.0071	1.005e-08	0.5816	rs165622	22:21152071:G:A	++-+	0	0.4617
22	21152179	A	C	-0.0399	0.0073	4.288e-08	0.3882	rs165813	22:21152179:A:C	--+-	16.1	0.3109
22	21154282	A	C	-0.04	0.0073	3.999e-08	0.3882	rs165742	22:21154282:A:C	--+-	16.3	0.3101
22	21154390	T	G	0.0419	0.0071	3.663e-09	0.5755	rs361556	22:21154390:G:T	++-+	8.7	0.3494
22	21154393	T	G	0.0406	0.0071	1.034e-08	0.5682	rs361979	22:21154393:G:T	++-+	7.8	0.3543
22	21155372	A	G	-0.0399	0.0073	4.059e-08	0.3881	rs165606	22:21155372:A:G	--+-	15.2	0.3157
22	21156871	T	C	-0.0407	0.0071	1.005e-08	0.4183	rs178043	22:21156871:T:C	--+-	0	0.4616
22	21160584	T	C	-0.0419	0.0071	3.867e-09	0.4243	rs178047	22:21160584:T:C	--+-	10.5	0.3405
22	21164643	A	C	0.04	0.0073	4.001e-08	0.6122	rs165621	22:21164643:C:A	++-+	17.3	0.3045
22	21164694	A	G	0.0419	0.0071	3.787e-09	0.5757	rs165718	22:21164694:G:A	++-+	11	0.338
22	21165675	T	C	0.0407	0.0071	1.008e-08	0.5818	rs165902	22:21165675:C:T	++-+	0	0.4635
22	21166128	T	C	0.0403	0.0071	1.459e-08	0.5819	rs165689	22:21166128:C:T	++-+	0	0.4677
22	21167787	A	G	-0.04	0.0073	3.999e-08	0.3879	rs165854	22:21167787:A:G	--+-	17.3	0.3047
22	21168455	T	C	0.0403	0.0071	1.401e-08	0.5832	rs165837	22:21168455:C:T	++-+	2.2	0.3812
22	21168784	A	T	0.0409	0.0074	2.846e-08	0.578	rs165590	22:21168784:T:A	++-+	9.5	0.3453
22	21169294	A	T	0.0408	0.0075	4.458e-08	0.5721	rs165898	22:21169294:T:A	++-+	21.9	0.2789
22	21169875	A	G	0.0414	0.0072	8.504e-09	0.5701	rs165634	22:21169875:G:A	++-+	24	0.2672
22	21171069	A	G	0.0407	0.0071	9.971e-09	0.5817	rs165640	22:21171069:G:A	++-+	0	0.4665
22	21171115	T	C	0.0408	0.0071	9.301e-09	0.5818	rs165763	22:21171115:C:T	++-+	0	0.4722
22	21171592	A	G	-0.0406	0.0071	1.111e-08	0.4192	rs165789	22:21171592:A:G	--+-	0	0.4094
22	21173308	T	C	-0.0401	0.0072	2.414e-08	0.4177	rs165616	22:21173308:T:C	--+-	0	0.4996
22	21174312	A	C	-0.0419	0.0071	3.904e-09	0.4242	rs165691	22:21174312:A:C	--+-	10	0.3433
22	21174399	T	C	0.0419	0.0071	3.722e-09	0.5757	rs165665	22:21174399:C:T	++-+	8.9	0.3486
22	21176257	T	G	-0.0409	0.0071	8.948e-09	0.4179	rs165603	22:21176257:T:G	--+-	0	0.503
22	21176674	G	GCA	-0.0404	0.0074	4.571e-08	0.4136	rs10610918	22:21176674:G:GCA	--+-	0	0.5175
22	21177245	A	G	0.0408	0.0071	9.483e-09	0.5818	rs178052	22:21177245:G:A	++-+	0	0.4725
22	21177335	A	G	0.0407	0.0071	1.022e-08	0.5818	rs165871	22:21177335:G:A	++-+	0	0.4736
22	21178464	A	G	-0.0422	0.0072	4.151e-09	0.4296	rs165699	22:21178464:A:G	--+-	6.8	0.3591
22	21181524	T	G	-0.0407	0.0071	1.048e-08	0.4183	rs165882	22:21181524:T:G	--+-	0	0.4763
22	21182697	A	G	-0.0408	0.0071	9.407e-09	0.4183	rs165669	22:21182697:A:G	--+-	0	0.4852
22	21183123	A	G	-0.0408	0.0071	9.527e-09	0.4183	rs165859	22:21183123:A:G	--+-	0	0.4779
22	21185381	A	G	-0.0407	0.0071	1.027e-08	0.4183	rs165893	22:21185381:A:G	--+-	0	0.4789
22	21186865	C	G	-0.0411	0.0074	2.578e-08	0.4224	rs165844	22:21186865:C:G	--+-	7.5	0.3557
22	21187694	A	G	0.0408	0.0072	1.42e-08	0.5825	rs178054	22:21187694:G:A	++-+	0	0.496
22	21188226	A	G	0.0419	0.0071	3.799e-09	0.5756	rs165799	22:21188226:G:A	++-+	11.3	0.3362
22	21188732	A	C	-0.0418	0.0071	4.103e-09	0.4244	rs165729	22:21188732:A:C	--+-	11.2	0.3371
22	21189817	T	C	0.0406	0.0071	1.121e-08	0.5818	rs178056	22:21189817:C:T	++-+	0	0.4615
22	21190102	T	C	0.0419	0.0071	3.731e-09	0.5762	rs165753	22:21190102:C:T	++-+	9.3	0.3465
22	21192341	A	G	0.0417	0.0071	4.558e-09	0.5736	rs165595	22:21192341:G:A	++-+	5.8	0.3642
22	21193192	T	C	-0.0406	0.0071	1.135e-08	0.4202	rs165675	22:21193192:T:C	--+-	0	0.5011
22	21196634	T	G	0.0418	0.0072	5.8e-09	0.5676	rs165594	22:21196634:G:T	++-+	11.1	0.3374
22	21196899	A	G	-0.0405	0.0071	1.171e-08	0.4202	rs165702	22:21196899:A:G	--+-	0	0.4948
22	21198880	A	C	0.0405	0.0071	1.201e-08	0.5798	rs104658	22:21198880:C:A	++-+	0	0.4977
22	21202747	A	G	0.0417	0.0071	4.512e-09	0.5737	rs165850	22:21202747:G:A	++-+	5.6	0.3652
22	21203330	A	G	0.0405	0.0071	1.195e-08	0.5798	rs165794	22:21203330:G:A	++-+	0	0.4982
22	21203879	A	G	0.0405	0.0071	1.195e-08	0.5798	rs165781	22:21203879:G:A	++-+	0	0.4982
22	21204010	T	C	-0.0406	0.0071	1.124e-08	0.4189	rs165878	22:21204010:T:C	--+-	0	0.5101
22	21205921	T	C	-0.0407	0.0071	1.011e-08	0.4203	rs178062	22:21205921:T:C	--+-	0	0.5025
22	21206662	A	G	-0.0406	0.0071	1.148e-08	0.4201	rs178063	22:21206662:A:G	--+-	0	0.4918
22	21207566	T	C	-0.0406	0.0071	1.099e-08	0.4202	rs165641	22:21207566:T:C	--+-	0	0.4863
22	21208236	T	G	0.0406	0.0071	1.119e-08	0.5798	rs178064	22:21208236:G:T	++-+	0	0.5025
22	21209189	T	C	0.0404	0.0071	1.295e-08	0.5798	rs165762	22:21209189:C:T	++-+	0	0.4923
22	21210288	A	G	0.0404	0.0071	1.276e-08	0.5799	rs165635	22:21210288:G:A	++-+	0	0.4954
22	21211019	T	C	0.0404	0.0072	1.771e-08	0.5628	rs178065	22:21211019:C:T	+--+	29.2	0.2371
22	21212090	C	G	0.0403	0.0074	4.418e-08	0.5704	rs178067	22:21212090:G:C	++-+	13.2	0.3267
22	21212208	A	G	0.0411	0.0072	1.016e-08	0.5675	rs178068	22:21212208:G:A	++-+	11.6	0.3346
22	21212476	A	G	0.0401	0.0071	1.619e-08	0.5801	rs165596	22:21212476:G:A	++-+	0	0.4869
22	21213380	T	C	0.0414	0.0071	5.754e-09	0.5665	rs1061063	22:21213380:T:C	++-+	10.3	0.3415
22	21213416	A	G	-0.0411	0.0072	1.062e-08	0.4393	rs1061064	22:21213416:G:A	--+-	25.2	0.2601
22	21215198	A	G	0.0409	0.0071	8.705e-09	0.579	rs165593	22:21215198:G:A	++-+	0	0.4924
22	21215770	T	G	-0.0405	0.0071	1.237e-08	0.42	rs165678	22:21215770:T:G	--+-	0	0.4767
22	21216695	A	C	0.0416	0.0072	6.753e-09	0.5676	rs165598	22:21216695:C:A	++-+	15.7	0.3133
22	21217575	A	G	0.0417	0.0071	4.372e-09	0.5734	rs178069	22:21217575:G:A	++-+	11.8	0.3336
22	21218876	A	G	0.0416	0.0071	4.993e-09	0.5738	rs165773	22:21218876:G:A	++-+	6.5	0.3608
22	21220004	T	C	0.0406	0.0071	1.074e-08	0.5795	rs165686	22:21220004:C:T	++-+	0	0.4547
22	21220669	T	G	0.0408	0.0071	9.373e-09	0.5805	rs25188	22:21220669:G:T	++-+	0	0.4501
22	21221849	A	G	0.0408	0.0071	9.254e-09	0.5805	rs165930	22:21221849:G:A	++-+	0	0.4526
22	21222458	A	G	-0.0408	0.0071	9.097e-09	0.4195	rs165873	22:21222458:A:G	--+-	0	0.4599
22	21223303	A	G	-0.0408	0.0071	9.347e-09	0.4195	rs178071	22:21223303:A:G	--+-	0	0.4573
22	21223564	T	C	0.0409	0.0071	9.108e-09	0.5806	rs165642	22:21223564:C:T	++-+	0	0.4634
22	21223590	A	G	0.0409	0.0071	8.567e-09	0.5812	rs165820	22:21223590:G:A	++-+	0	0.4575
22	21226912	T	C	-0.0409	0.0071	8.6e-09	0.4188	rs165676	22:21226912:T:C	--+-	0	0.4544
22	21233270	T	C	-0.0424	0.0072	4.011e-09	0.4236	rs178074	22:21233270:T:C	--+-	7.6	0.3551
22	21239540	C	G	0.0408	0.0074	3.521e-08	0.5783	rs165868	22:21239540:G:C	++-+	9.4	0.3461
22	21241193	A	G	0.0418	0.0072	6.768e-09	0.5757	rs165784	22:21241193:G:A	++-+	11.5	0.3356
22	21243687	T	G	0.0418	0.0072	6.567e-09	0.5761	rs11577	22:21243687:G:T	++-+	20.1	0.289
22	21247048	T	C	0.0406	0.0073	2.53e-08	0.5692	rs178083	22:21247048:C:T	+--+	37.1	0.1895
22	21247949	A	G	0.0416	0.0072	8.062e-09	0.5758	rs165654	22:21247949:G:A	++-+	10.2	0.342
22	21249178	A	C	0.0417	0.0072	7.082e-09	0.5756	rs165751	22:21249178:C:A	++-+	9.7	0.3443
22	21250124	T	C	-0.0417	0.0072	7.112e-09	0.4243	rs165903	22:21250124:T:C	--+-	9.8	0.3443
22	21252507	T	C	-0.0422	0.0077	4.713e-08	0.3189	rs165745	22:21252507:T:C	--+-	48.3	0.1216
22	21253581	T	C	-0.042	0.0072	5.739e-09	0.4243	rs178084	22:21253581:T:C	--+-	10.7	0.3396
22	21257010	T	G	-0.042	0.0072	5.933e-09	0.4251	rs178088	22:21257010:T:G	--+-	0.1	0.3911
22	21258085	A	G	0.0412	0.0074	3.158e-08	0.5763	rs178091	22:21258085:G:A	++-?	40.4	0.1867
22	21258292	A	C	0.0419	0.0075	2.006e-08	0.6467	rs178092	22:21258292:C:A	++-+	34.6	0.2049
22	21261868	C	G	0.0405	0.0074	4.393e-08	0.5779	rs178094	22:21261868:G:C	++-+	4.8	0.369
22	24499204	A	G	0.0521	0.0093	1.933e-08	0.1821	rs176155	22:24499204:A:G	++-+	20.8	0.2852
22	24535962	A	G	0.0479	0.0087	4.515e-08	0.2087	rs2267060	22:24535962:A:G	+-++	64	0.03953
22	24551909	T	G	-0.0476	0.0087	4.993e-08	0.7864	rs915595	22:24551909:G:T	-+--	58.4	0.06542
22	24567031	A	G	-0.0487	0.0086	1.82e-08	0.7856	rs8137732	22:24567031:G:A	-+--	57.1	0.07189
22	24575952	T	C	-0.048	0.0087	3.69e-08	0.7767	rs5996668	22:24575952:C:T	-+--	65.3	0.03428
22	24576159	A	G	0.0501	0.0087	1.039e-08	0.21	rs8137222	22:24576159:A:G	++++	51.4	0.1033
22	24578659	A	G	-0.05	0.0087	1.048e-08	0.7816	rs2236623	22:24578659:G:A	-+--	52.7	0.09594
22	24583879	T	C	-0.05	0.0087	1.081e-08	0.7879	rs2070470	22:24583879:C:T	-+--	59	0.0627
22	24584970	A	G	0.0494	0.0087	1.5e-08	0.2212	rs5760244	22:24584970:A:G	+-++	64.9	0.03602
22	24585313	A	G	-0.0495	0.0087	1.402e-08	0.7794	rs9624412	22:24585313:G:A	-+--	66.7	0.02916
22	24585575	T	C	-0.0495	0.0087	1.42e-08	0.7795	rs9624413	22:24585575:C:T	-+--	66.9	0.02854
22	24585835	T	C	-0.0509	0.0087	5.671e-09	0.7878	rs28687166	22:24585835:C:T	-+--	53.1	0.09404
22	24586071	T	C	-0.0497	0.0087	1.258e-08	0.7779	rs5751813	22:24586071:C:T	-+--	64.4	0.038
22	24591879	A	G	-0.0522	0.0089	4.024e-09	0.7939	rs8138769	22:24591879:G:A	----	50.4	0.1091
22	24600438	A	G	-0.0503	0.0087	8.745e-09	0.7804	rs4521150	22:24600438:G:A	-+--	61.9	0.04847
22	24602382	A	C	-0.0489	0.0087	2.103e-08	0.7781	rs5760254	22:24602382:C:A	-+--	70.3	0.01783
22	39577898	T	G	0.0427	0.0075	1.351e-08	0.3634	rs6001478	22:39577898:T:G	++++	0	0.9772
22	39631963	T	G	0.0858	0.0135	1.869e-10	0.0782	rs56180415	22:39631963:T:G	+--?	0	0.446
22	39632523	A	G	0.0873	0.0135	9.284e-11	0.078	rs6001512	22:39632523:A:G	+++?	0	0.6238
22	39634444	A	C	0.0895	0.0135	3.018e-11	0.0776	rs71319025	22:39634444:A:C	+-+?	0	0.3713
22	39644203	T	C	0.0899	0.0129	3.687e-12	0.0831	rs6001516	22:39644203:T:C	+++?	0	0.7671
22	39645139	A	G	0.087	0.0131	2.932e-11	0.0826	rs35235663	22:39645139:A:G	+-+?	0	0.4428
22	39646297	G	GC	0.0726	0.0127	1.151e-08	0.0878	rs527547073	22:39646297:G:GC	+--?	89.1	0.0001018
22	39646737	T	G	-0.0721	0.0123	5.041e-09	0.912	rs13058589	22:39646737:G:T	-++?	90	4.716e-05
22	39647441	A	C	0.0852	0.0128	3.106e-11	0.0828	rs12159953	22:39647441:A:C	+-+?	27.1	0.2537
22	39647446	A	G	-0.0832	0.0129	1.024e-10	0.9174	rs35468424	22:39647446:G:A	-+-?	64.5	0.05963
22	39649903	C	G	0.0888	0.0135	4.435e-11	0.0828	rs35243573	22:39649903:C:G	+-+?	0	0.5483
22	39650957	A	G	0.0872	0.0132	3.695e-11	0.0816	rs13054313	22:39650957:A:G	+++?	0	0.7261
22	39651481	T	G	0.0888	0.0132	1.607e-11	0.0823	rs35131934	22:39651481:T:G	+-+?	0	0.5739
22	39651767	A	C	-0.0881	0.0132	2.285e-11	0.9178	rs34057721	22:39651767:C:A	-+-?	0	0.5795
22	39654142	T	C	0.0618	0.0112	3.57e-08	0.123	rs12483986	22:39654142:T:C	+--?	52	0.1244
22	39657004	T	C	0.0614	0.0112	4.438e-08	0.1237	rs34435958	22:39657004:T:C	+-+?	0	0.4139
22	39695650	CCCTCCCCAGCTTG	C	-0.1141	0.0206	2.832e-08	0.9619	rs199620776	22:39695650:C:CCCTCCCCAGCTTG	----	0	0.6759
22	50723501	C	G	0.0462	0.0083	2.479e-08	0.2626	rs4075185	22:50723501:C:G	+-++	32.8	0.2152
22	50724733	T	G	0.0455	0.0077	3.512e-09	0.2906	rs55709850	22:50724733:T:G	++++	0	0.8555
22	50732510	A	G	0.0455	0.0081	1.892e-08	0.258	rs28581366	22:50732510:A:G	+-+-	32.9	0.2147
22	50733227	T	C	0.0451	0.0081	2.644e-08	0.2584	rs73188905	22:50733227:T:C	+-+-	42.5	0.1563
22	50734462	T	C	-0.0417	0.0076	3.997e-08	0.6748	rs28570650	22:50734462:C:T	---+	0	0.747
22	50734890	T	C	0.0448	0.008	2.325e-08	0.2578	rs28611014	22:50734890:T:C	+-+-	35.3	0.2007
22	51081332	T	C	0.0461	0.0078	4.151e-09	0.3086	rs2341007	22:51081332:C:T	+-++	34.6	0.2047
22	51089213	A	C	-0.0467	0.0078	2.213e-09	0.6971	rs6009945	22:51089213:A:C	-++?	67.3	0.04676
22	51099133	A	G	-0.0431	0.0077	1.856e-08	0.6839	rs6010043	22:51099133:A:G	-++-	70.6	0.0169
22	51102595	T	C	-0.0514	0.0077	2.763e-11	0.6419	rs9616904	22:51102595:T:C	-+-+	72.6	0.01204
22	51103091	T	C	0.0419	0.0075	2.842e-08	0.3041	rs6010045	22:51103091:C:T	+--+	82.4	0.0007045
22	51103692	A	G	0.0387	0.0071	4.413e-08	0.5732	rs8138460	22:51103692:G:A	+--+	78.4	0.003055
22	51104170	A	G	0.0484	0.0074	5.173e-11	0.3576	rs6010046	22:51104170:G:A	+-++	80.5	0.001535
22	51104680	A	G	-0.0397	0.007	1.346e-08	0.4236	rs9616906	22:51104680:A:G	-++-	79.6	0.002084
22	51106681	T	TTAAGTG	-0.0409	0.0073	1.824e-08	0.4194	rs111500820	22:51106681:T:TTAAGTG	-++-	79.2	0.002354
22	51106979	C	G	-0.0426	0.0073	5.752e-09	0.4174	rs9616907	22:51106979:C:G	-+--	63.8	0.0403
22	51108509	A	G	-0.042	0.0071	3.509e-09	0.4215	rs13053850	22:51108509:A:G	-+--	47.9	0.1238
22	51108860	A	G	0.0421	0.0071	3.063e-09	0.5785	rs9616908	22:51108860:G:A	+-++	48.8	0.1184
22	51109735	A	G	-0.0459	0.0076	1.815e-09	0.6836	rs713692	22:51109735:A:G	-+--	63.1	0.04341
22	51110925	C	G	0.0401	0.0072	2.924e-08	0.5026	rs71311698	22:51110925:G:C	+--+	69.6	0.01967
22	51121416	T	G	0.0401	0.0071	1.779e-08	0.5761	rs7286601	22:51121416:G:T	+--+	78.6	0.002894
23	11233162	C	G	-0.0742	0.0116	1.819e-10	0.1595		23:11233162:C:G	--?+	66.6	0.05009
23	11238292	T	C	-0.0683	0.0121	1.766e-08	0.1455		23:11238292:T:C	--?+	62.6	0.06893
23	11242843	A	G	0.0682	0.0112	1.31e-09	0.8315		23:11242843:G:A	++?-	36.1	0.2091
23	11244507	A	G	0.0654	0.0115	1.482e-08	0.8393		23:11244507:G:A	++?-	27	0.2541
23	11256894	T	C	0.0686	0.0112	1.032e-09	0.8293		23:11256894:C:T	++?-	27.6	0.2515
23	11260526	T	G	0.0591	0.0106	2.749e-08	0.8031		23:11260526:G:T	++?-	68.4	0.04229
23	11265508	C	G	-0.0681	0.0116	4.887e-09	0.1541		23:11265508:C:G	--?+	41.2	0.1824
23	11268110	A	G	0.0709	0.0114	5.43e-10	0.8349		23:11268110:G:A	++?-	74.6	0.01959
23	11268128	A	G	0.0709	0.0114	5.424e-10	0.8349		23:11268128:G:A	++?-	74.6	0.01956
23	11282688	T	C	0.0743	0.0112	3.905e-11	0.83		23:11282688:C:T	++?-	20.5	0.2842
23	11285033	T	TCTG	0.0656	0.0113	7.301e-09	0.8315		23:11285033:TCTG:T	++?-	50.6	0.132
23	11288372	A	G	0.0706	0.0113	4.653e-10	0.8345		23:11288372:G:A	++?-	74.8	0.01892
23	11295120	A	C	0.0531	0.0094	1.86e-08	0.7242		23:11295120:C:A	++?-	43.9	0.1682
23	11295309	T	C	-0.0685	0.0098	3.421e-12	0.2448		23:11295309:T:C	--?+	0	0.6016
23	11295418	C	G	0.053	0.0094	2.012e-08	0.7232		23:11295418:G:C	++?-	37.1	0.204
23	11295510	A	C	0.0612	0.0097	2.738e-10	0.7355		23:11295510:C:A	++??	0	0.4613
23	11295684	A	G	0.0606	0.0097	3.506e-10	0.733		23:11295684:G:A	++?-	0	0.5873
23	11295971	T	C	0.0532	0.0094	1.735e-08	0.7146		23:11295971:C:T	++?-	53.5	0.1163
23	11296482	A	G	0.0526	0.0094	2.524e-08	0.7145		23:11296482:G:A	++?-	44.1	0.1673
23	11296936	T	C	-0.0626	0.0101	7.058e-10	0.2276		23:11296936:T:C	--?-	0	0.7683
23	11297460	A	C	0.0624	0.0101	7.427e-10	0.7716		23:11297460:C:A	++?-	0	0.7684
23	11297673	CTG	C	0.0619	0.0103	1.614e-09	0.7739		23:11297673:C:CTG	++?+	8.5	0.3352
23	11300253	T	G	-0.0586	0.0101	5.913e-09	0.2306		23:11300253:T:G	--?-	33.5	0.2223
23	11304833	T	C	0.062	0.0099	4.375e-10	0.7545		23:11304833:C:T	+-?-	0	0.6774
23	11307331	T	TA	0.0611	0.0096	2.358e-10	0.7382		23:11307331:TA:T	++?-	0	0.5782
23	11308058	T	C	-0.0665	0.01	3.548e-11	0.2374		23:11308058:T:C	--?+	0	0.8102
23	11308795	T	C	-0.0662	0.01	3.115e-11	0.2383		23:11308795:T:C	--?-	10.8	0.3259
23	11308981	T	C	-0.0674	0.0101	2.137e-11	0.2317		23:11308981:T:C	--?-	14.5	0.3106
23	11310419	A	C	-0.0627	0.0102	9.334e-10	0.2268		23:11310419:A:C	--?+	0	0.6726
23	11313657	T	C	0.0537	0.0098	3.6e-08	0.7417		23:11313657:C:T	++?-	0	0.7012
23	11313733	T	C	0.0537	0.0098	3.615e-08	0.7417		23:11313733:C:T	++?-	0	0.7032
23	11314634	A	G	-0.0661	0.01	3.173e-11	0.2405		23:11314634:A:G	--?+	0	0.5885
23	11316742	T	C	-0.0666	0.0101	5.326e-11	0.2313		23:11316742:T:C	--?+	0	0.7026
23	11322682	A	G	0.0577	0.01	7.129e-09	0.7606		23:11322682:G:A	++?+	4.2	0.3519
23	11326942	T	G	0.0646	0.0098	5.1e-11	0.7569		23:11326942:G:T	+-?-	0	0.5414
23	11329235	T	C	-0.0578	0.0096	2.117e-09	0.2604		23:11329235:T:C	--?+	0	0.636
23	11329686	A	G	0.0565	0.0095	3.251e-09	0.7338		23:11329686:G:A	++?-	0	0.639
23	11335920	A	G	0.0608	0.0096	2.953e-10	0.7404		23:11335920:G:A	++?-	0	0.5547
23	11344746	A	G	0.0603	0.0097	4.06e-10	0.7391		23:11344746:G:A	++?-	0	0.5856
23	11346050	A	AAGGTACTTTAC	-0.0661	0.0099	2.163e-11	0.2494		23:11346050:A:AAGGTACTTTAC	--?-	52.6	0.1213
23	11347621	A	G	0.0572	0.0099	6.433e-09	0.7528		23:11347621:G:A	++?-	56.3	0.1016
23	11358412	A	C	0.0594	0.0103	7.152e-09	0.7789		23:11358412:C:A	+??+	0	0.7394
23	11377271	T	C	0.0628	0.0098	1.233e-10	0.7485		23:11377271:C:T	++?-	43.3	0.1713
23	11422440	T	C	-0.0651	0.0102	1.491e-10	0.2307		23:11422440:T:C	--?+	52.4	0.1226
23	11433808	A	G	-0.0572	0.0103	2.58e-08	0.2197		23:11433808:A:G	-??-	0	0.7844
23	11434093	T	C	0.0582	0.0097	1.644e-09	0.7387		23:11434093:C:T	++?-	0	0.6567
23	11467342	A	G	0.0607	0.0104	4.576e-09	0.7844		23:11467342:G:A	++?+	59.2	0.08598
23	11470753	T	G	-0.0594	0.0101	3.557e-09	0.2365		23:11470753:T:G	--?+	0	0.7212
23	11473855	T	C	-0.0613	0.0101	1.121e-09	0.2349		23:11473855:T:C	--?+	59.8	0.08296
23	11510853	A	AT	-0.06	0.0101	2.487e-09	0.2349		23:11510853:A:AT	--?+	0	0.808
23	11522514	C	G	0.0581	0.0097	1.811e-09	0.7431		23:11522514:G:C	++?-	0	0.681
23	11529495	A	G	-0.0581	0.0098	2.746e-09	0.2557		23:11529495:A:G	--?+	62.5	0.06956
23	11530137	A	G	0.0578	0.0098	3.178e-09	0.7443		23:11530137:G:A	++?-	0	0.6858
23	11530147	T	C	-0.0612	0.0101	1.144e-09	0.2296		23:11530147:T:C	--?+	54.3	0.1122
23	11531852	T	C	-0.0614	0.0101	1.028e-09	0.2298		23:11531852:T:C	--?+	0	0.7422
23	11538960	T	G	-0.0613	0.0101	1.078e-09	0.2299		23:11538960:T:G	--?-	0	0.8447
23	11545052	A	C	0.0617	0.0101	8.869e-10	0.7693		23:11545052:C:A	++?-	59.6	0.08394
23	11555540	C	G	-0.0589	0.0098	2.175e-09	0.2503		23:11555540:C:G	--?+	3.3	0.3556
23	11563868	T	G	-0.0545	0.0096	1.185e-08	0.275		23:11563868:T:G	--?+	0	0.7263
23	11569451	A	G	0.0561	0.0096	4.383e-09	0.7242		23:11569451:G:A	++?-	22.8	0.2739
23	11571675	A	G	0.0606	0.0105	6.772e-09	0.7888		23:11571675:G:A	++?+	55.3	0.1065
23	11573777	T	G	-0.0586	0.0099	2.753e-09	0.2496		23:11573777:T:G	--?+	58.6	0.08924
23	11583750	A	G	0.0564	0.0096	3.484e-09	0.7247		23:11583750:G:A	++?-	0	0.4033
23	11584442	A	C	0.0564	0.0096	3.498e-09	0.7249		23:11584442:C:A	++?-	0	0.4026
23	11590389	T	C	-0.0564	0.0103	4.013e-08	0.2327		23:11590389:T:C	-??-	0	0.7888
23	11591135	T	C	0.056	0.0096	4.593e-09	0.725		23:11591135:C:T	++?-	0	0.4091
23	11591173	T	G	0.0566	0.0096	3.099e-09	0.7244		23:11591173:G:T	++?-	24.4	0.2666
23	11595122	T	C	0.0553	0.0096	7.122e-09	0.7253		23:11595122:C:T	++?-	0	0.7619
23	11595638	T	G	0.0564	0.0096	3.571e-09	0.7251		23:11595638:G:T	++?-	24.3	0.2671
23	11602950	CA	C	0.0565	0.0096	3.276e-09	0.7247		23:11602950:C:CA	++?-	21.4	0.2802
23	11608207	T	C	0.0567	0.0096	2.989e-09	0.7245		23:11608207:C:T	++?-	0	0.3852
23	11706897	A	G	-0.0547	0.0098	2.302e-08	0.276		23:11706897:A:G	--??	0	0.7578
23	37806481	A	G	0.0479	0.0087	3.379e-08	0.6		23:37806481:G:A	++?+	0	0.8611
23	37933437	T	C	0.1221	0.0162	4.808e-14	0.9268		23:37933437:C:T	+???	0	1
23	38009121	A	G	-0.1265	0.016	2.653e-15	0.0727		23:38009121:A:G	-???	0	1
23	38011836	T	C	0.1139	0.015	2.697e-14	0.9135		23:38011836:C:T	++??	0	0.8166
23	38017972	A	G	0.1142	0.0151	3.604e-14	0.9134		23:38017972:G:A	++??	0	0.8897
23	43816206	T	C	0.0461	0.0084	3.998e-08	0.5133		23:43816206:C:T	++?-	66.1	0.05232
23	43818976	T	C	-0.0553	0.0094	3.851e-09	0.2914		23:43818976:T:C	--??	0	0.5684
23	43819270	A	G	0.0556	0.0093	2.05e-09	0.7045		23:43819270:G:A	++??	0	0.994
23	43819384	A	AT	0.0553	0.0093	2.448e-09	0.7048		23:43819384:AT:A	++??	0	0.9475
23	43819894	T	G	0.0558	0.0093	1.83e-09	0.7045		23:43819894:G:T	++??	0	0.7774
23	43820216	A	T	0.0555	0.0093	2.237e-09	0.7044		23:43820216:T:A	++??	0	0.9735
23	43821947	T	C	-0.0569	0.0097	4.314e-09	0.2602		23:43821947:T:C	--??	0	0.3718
23	43822631	T	G	0.0577	0.0097	2.483e-09	0.7384		23:43822631:G:T	++??	0	0.8971
23	43822750	A	T	0.0582	0.0097	1.791e-09	0.7381		23:43822750:T:A	++??	0	0.8798
23	43824771	C	G	0.0501	0.0091	3.67e-08	0.3163		23:43824771:C:G	++?+	0	0.5489
23	43824782	T	C	0.0502	0.0091	3.448e-08	0.3134		23:43824782:T:C	++?+	0	0.549
23	43824858	A	G	-0.0597	0.0088	1.164e-11	0.3657		23:43824858:G:A	--?-	32.5	0.2272
23	43824916	C	G	0.0499	0.0091	4.305e-08	0.3164		23:43824916:C:G	++?+	0	0.6092
23	43824993	A	G	0.0499	0.0091	4.314e-08	0.3164		23:43824993:A:G	++?+	0	0.611
23	43825137	A	G	-0.0497	0.0091	4.845e-08	0.6835		23:43825137:G:A	--?-	0	0.6671
23	43825145	A	G	0.0498	0.0091	4.584e-08	0.3165		23:43825145:A:G	++?+	0	0.6105
23	43825792	T	C	0.0499	0.0091	4.3e-08	0.3133		23:43825792:T:C	++?+	0	0.6235
23	43825884	T	C	-0.0588	0.0087	1.512e-11	0.3705		23:43825884:C:T	--?-	0	0.3992
23	43826687	T	TAC	0.0497	0.0091	4.912e-08	0.3158		23:43826687:T:TAC	++?+	0	0.6199
23	43827064	A	G	0.059	0.0087	1.31e-11	0.6296		23:43827064:A:G	++?+	8.9	0.3338
23	43827412	T	C	0.0588	0.0088	2.275e-11	0.6309		23:43827412:T:C	++?+	4.8	0.3499
23	43828621	A	C	-0.0584	0.0087	2.057e-11	0.3695		23:43828621:C:A	--?-	0	0.3795
23	43829050	A	T	-0.0587	0.0087	1.651e-11	0.369		23:43829050:T:A	--?-	0	0.3843
23	43829396	A	G	-0.0572	0.0089	1.215e-10	0.3524		23:43829396:G:A	--?-	0	0.4057
23	43833438	A	G	-0.0569	0.0088	1.11e-10	0.3594		23:43833438:G:A	--?-	0	0.4127
23	43833996	T	C	-0.0584	0.0088	2.925e-11	0.351		23:43833996:C:T	--?-	37.7	0.2007
23	43834094	A	G	-0.0581	0.0088	3.555e-11	0.3593		23:43834094:G:A	--?-	40.9	0.1842
23	43834577	T	C	-0.0567	0.0088	1.209e-10	0.3596		23:43834577:C:T	--?-	0	0.416
23	43834968	A	G	-0.0516	0.0092	1.975e-08	0.3078		23:43834968:G:A	--?-	0	0.9423
23	43835373	A	G	0.0497	0.0091	4.88e-08	0.3127		23:43835373:A:G	++?+	0	0.5864
23	43836403	T	C	0.058	0.0088	4.136e-11	0.6405		23:43836403:T:C	++?+	45.4	0.1603
23	43838550	T	C	-0.0574	0.0088	7.382e-11	0.3512		23:43838550:C:T	--?-	0	0.4117
23	43839034	T	G	-0.0572	0.0088	8.521e-11	0.3512		23:43839034:G:T	--?-	0	0.3726
23	43839361	A	G	-0.0581	0.0088	4.357e-11	0.351		23:43839361:G:A	--?-	0	0.3772
23	43839771	A	G	-0.0568	0.0088	1.143e-10	0.3515		23:43839771:G:A	--?-	0	0.3691
23	43841924	A	G	-0.052	0.0092	1.505e-08	0.2998		23:43841924:G:A	--?-	0	0.9502
23	43843165	A	G	0.0583	0.0088	3.203e-11	0.6487		23:43843165:A:G	++?+	47.6	0.1485
23	43844600	A	G	0.0499	0.0091	3.827e-08	0.3233		23:43844600:A:G	++?+	41.3	0.1819
23	43844663	C	G	0.0498	0.0091	3.91e-08	0.3232		23:43844663:C:G	++?+	40.2	0.1878
23	43844883	A	G	-0.0499	0.0091	3.851e-08	0.6768		23:43844883:G:A	--?-	41	0.1838
23	43872470	A	G	-0.0548	0.0088	4.473e-10	0.354		23:43872470:G:A	--?-	33	0.2249
23	43873845	A	G	-0.0546	0.0088	5.155e-10	0.354		23:43873845:G:A	--?-	33.2	0.2238
23	43877475	A	G	-0.0549	0.0088	4.173e-10	0.354		23:43877475:G:A	--?-	32.6	0.2267
23	43878034	A	G	0.0549	0.0088	4.155e-10	0.6459		23:43878034:A:G	++?+	33.3	0.2234
23	43879037	T	C	0.0516	0.0093	2.715e-08	0.701		23:43879037:T:C	++??	0	0.3554
23	43885690	A	T	0.0535	0.009	2.543e-09	0.6578		23:43885690:A:T	++?+	32.8	0.2259
23	43886416	A	C	-0.0527	0.009	4.975e-09	0.3454		23:43886416:C:A	--?-	0	0.5745

### Sheet: GWS Loci
rsid	chr	pos	effect_allele	non_effect_allele	effect_allele_frequency	beta	se	pvalue	nearest_gene	nearest_gene_distance	func
rs11121615	1	10825577	T	C	0.3117	-0.1997	0.0076	4.04e-152	CASZ1	0	intronic
rs2911463	16	88835545	A	G	0.252	-0.1349	0.0077	3.608e-69	PIEZO1	0	intronic
rs2250127	5	127388844	A	G	0.2109	0.1502	0.0086	1.405e-67	CTC-228N24.3	0	ncRNA_intronic
rs10191352	2	68418868	A	T	0.2298	-0.1124	0.0078	2.096e-47	RP11-474G23.1:PPP3R1	00:00:00	intronic
rs28558138	4	26818080	C	G	0.402	-0.102	0.0074	1.107e-42	STIM2	41219	intergenic
rs507666	9	136149399	A	G	0.1414	0.1028	0.0087	4.971e-32	ABO	0	ncRNA_intronic
rs11135046	5	158230013	T	G	0.4058	-0.0752	0.0072	1.956e-25	EBF1	0	intronic
rs236567	17	68242546	A	G	0.3033	0.0838	0.0081	3.535e-25	CALM2P1	4643	intergenic
rs56389811	12	48205358	T	C	0.08866	0.0861	0.0083	5.44e-25	HDAC7	0	intronic
rs58007649	3	128289541	A	G	0.1162	0.1144	0.0113	4.496e-24	C3orf27	1301	intergenic
rs6062618	20	62682529	T	G	0.2658	0.0809	0.0081	2.256e-23	TCEA2	0	intergenic
rs6025	1	169519049	T	C	0.00599	0.2107	0.0221	1.293e-21	F5	0	exonic
rs12625547	20	50154647	T	G	0.1698	0.0875	0.0093	6.33e-21	NFATC2	0	intronic
rs1372809	11	10244105	C	G	0.2839	-0.0665	0.0072	2.35e-20	SBF2	0	intronic
rs7977742	12	51130207	A	G	0.1683	-0.066	0.0076	6.262e-18	DIP2B	00:00:00	intronic
rs1155207	6	26328365	A	G	0.3091	0.0586	0.007	5.67e-17	HIST1H3PS1	5844	intergenic
rs62020506	15	96171209	T	C	0.1851	0.0788	0.0095	1.46e-16	RNU2-3P	117823	intergenic
rs2241173	17	70028445	A	G	0.4239	0.0569	0.007	6.347e-16	AC005152.3:LINC01152	00:00:00	ncRNA_intronic
rs11667667	19	16369987	A	G	0.3798	0.0586	0.0073	1.197e-15	AP1M1	23826	intergenic
rs62033413	16	53830055	C	G	0.2286	-0.0588	0.0074	1.589e-15	FTO	0	intronic
rs1660373	1	214298120	A	T	0.1577	-0.0605	0.0076	2.217e-15	PROX1	83524	intergenic
rs142835705	2	30486287	A	AG	0.06609	0.0738	0.0094	3.747e-15	LBH	0	intronic
rs16916915	10	63785369	A	G	0.09744	-0.1301	0.0166	4.485e-15	ARID5B	0	intronic
rs1549063	13	106264083	A	T	0.3666	-0.0586	0.0075	4.787e-15	LINC00343	92545	intergenic
rs41286076	13	73634859	T	C	0.132	0.0659	0.0085	6.675e-15	KLF5	0	intronic
rs10493817	1	89126887	T	G	0.236	0.0564	0.0075	4.086e-14	RP11-76N22.2	0	ncRNA_intronic
rs9901404	17	21213782	A	G	0.3572	0.0548	0.0073	5.017e-14	MAP2K3	0	intronic
rs55998604	2	173187903	A	G	0.2232	0.0584	0.0079	1.6e-13	AC104088.1	0	ncRNA_intronic
rs224079	10	64513230	T	C	0.4261	-0.0506	0.007	5.54e-13	ALDH7A1P4	12084	intergenic
rs79220982	8	10606672	T	C	0.05232	0.0822	0.0114	5.694e-13	SOX7:SOX7:CTD-2135J3.3	00:00:00	ncRNA_intronic
rs67694436	8	6654220	T	C	0.2396	-0.0535	0.0075	6.845e-13	XKR5	11817	intergenic
rs11728719	4	186696172	A	C	0.09964	0.061	0.0085	6.973e-13	SORBS2	0	intronic
rs6479353	9	94292594	A	G	0.4563	0.0534	0.0075	8.235e-13	ROR2	32778	intergenic
rs6569957	6	134939559	C	G	0.4956	0.0566	0.0079	8.302e-13	RP11-557H15.4	0	ncRNA_intronic
rs11589479	1	155033308	A	G	0.07508	0.0694	0.0097	9.289e-13	ADAM15	0	exonic
rs7469165	9	118296322	C	G	0.4611	0.057	0.008	9.614e-13	DEC1	131398	intergenic
rs2502806	1	161135559	A	G	0.1789	0.0527	0.0074	1.315e-12	USP21	45	upstream:downstream
rs9431171	1	219707048	C	G	0.2388	-0.0535	0.0076	2.421e-12	RP11-95P13.2	23485	intergenic
rs6001516	22	39644203	T	C	0.02676	0.0899	0.0129	3.687e-12	PDGFB	3446	intergenic
rs201955556	17	38519893	T	G	0.0003994	-0.4547	0.0655	3.866e-12	CTD-2267D19.3:GJD3	00:00:00	exonic
rs72766545	16	4345746	T	C	0.1671	-0.0551	0.0081	9.292e-12	GLIS2	19015	intergenic
rs78216177	9	232148	C	G	0.2979	0.0713	0.0105	1.05e-11	DOCK8	0	intronic
rs79487479	21	29884310	A	G	0.01418	-0.147	0.0217	1.358e-11	AF131217.1	0	ncRNA_intronic
rs145875564	18	77154009	A	G	0.004792	-0.1879	0.0278	1.504e-11	NFATC1	1846	intergenic
rs7331874	13	38114420	T	G	0.4121	0.0474	0.0071	1.918e-11	POSTN	22299	intergenic
rs79600410	1	182117323	T	C	0.006589	0.1664	0.0249	2.139e-11	GS1-122H1.2	0	ncRNA_intronic
rs9616904	22	51102595	T	C	0.4952	-0.0514	0.0077	2.763e-11	Y_RNA	5636	intergenic
rs12123737	1	92205471	A	G	0.4221	-0.0471	0.0071	3.102e-11	TGFBR3	0	intronic
rs2304789	8	87567193	T	C	0.2129	-0.0489	0.0074	3.406e-11	CPNE3:CNGB3	00:00:00	exonic
rs55750792	1	17306870	A	G	0.3343	0.0474	0.0072	4.493e-11	MFAP2:RP1-37C10.3	00:00:00	ncRNA_intronic
rs755820	1	115616776	T	C	0.2039	0.0561	0.0086	5.888e-11	TSPAN2	0	intronic
rs58230998	2	15775434	G	GA	0.1865	-0.0538	0.0082	6.426e-11	DDX1	4198	intergenic
rs861051	2	36705579	A	G	0.4878	0.0499	0.0076	6.63e-11	CRIM1	0	intronic
rs55904831	16	57148349	CG	C	0.0645	-0.0857	0.0131	6.852e-11	CPNE2	0	intronic
rs35075438	6	6735965	CAAT	C	0.374	-0.0478	0.0074	7.943e-11	RP3-470L22.1	22543	intergenic
rs2800709	6	127439297	T	G	0.4521	0.0456	0.007	8.257e-11	RSPO3	1901-03-26	upstream
rs3811640	2	112776979	A	C	0.2969	0.0486	0.0075	8.997e-11	MERTK	0	intronic
rs7486596	12	46819609	A	G	0.1789	-0.0495	0.0077	1.074e-10	RP11-96H19.1	00:00:00	ncRNA_intronic
rs2391825	13	111035483	A	G	0.2312	0.0514	0.008	1.148e-10	COL4A2	00:00:00	intronic
rs7307331	12	118509191	A	G	0.4581	-0.0484	0.0076	1.486e-10	VSIG10	0	exonic
rs16943741	15	86278479	A	G	0.4768	0.0444	0.0069	1.552e-10	AKAP13	0	intronic
rs13170399	5	79207070	T	G	0.4309	-0.0457	0.0072	1.666e-10	RP11-168A11.1	25331	intergenic
rs145966800	19	18415743	A	AAACC	0.03235	-0.0986	0.0154	1.713e-10	LSM4	1296	intergenic
rs1859164	7	27218419	T	C	0.3964	0.0451	0.0071	2.08e-10	RP1-170O19.20:HOXA10	00:00:00	intronic
rs798498	7	2795882	T	G	0.246	0.0477	0.0075	2.598e-10	AMZ1:GNA12	00:00:00	intronic
rs111797764	6	12463572	T	C	0.01577	0.095	0.0152	3.607e-10	RPL15P3	50769	intergenic
rs7405169	16	73101013	A	G	0.1765	-0.051	0.0081	3.784e-10	RP11-346C20.3	4797	intergenic
rs7679276	4	146860186	A	G	0.01717	0.142	0.0228	4.531e-10	ZNF827	398	upstream
rs78383714	7	669013	A	G	0.1907	-0.056	0.009	6.053e-10	PRKAR1B	0	intronic
rs2631601	7	129527962	T	C	0.08986	0.0725	0.0117	6.296e-10	UBE2H	0	intronic
rs9814567	3	134218557	T	C	0.2746	-0.0466	0.0075	6.443e-10	CEP63	0	intronic
rs76602912	20	57459868	T	C	0.009984	0.1584	0.0256	6.473e-10	GNAS:RP1-309F20.3	00:00:00	ncRNA_exonic
rs61296119	1	43414046	T	C	0.2536	-0.0522	0.0085	7.407e-10	SLC2A1	0	intronic
rs289777	5	55617098	C	G	0.4044	-0.0463	0.0075	8.209e-10	RP11-155L15.1	0	ncRNA_exonic
rs7152224	14	69098633	A	G	0.1715	-0.0538	0.0088	8.607e-10	RAD51B	00:00:00	intronic
rs7975763	12	123604053	T	C	0.2472	0.0523	0.0086	1.002e-09	PITPNM2	0	intronic
rs11034930	11	1608229	A	C	0.4922	0.0427	0.007	1.152e-09	KRTAP5-AS1	0	ncRNA_intronic
rs33824	19	33990439	T	C	0.3994	0.0464	0.0077	1.283e-09	PEPD	0	intronic
rs72775784	9	139406496	T	C	0.02736	0.0869	0.0143	1.314e-09	NOTCH1	0	intronic
rs4965240	15	100000751	A	G	0.4515	0.0472	0.0078	1.347e-09	MEF2A	16618	intergenic
rs472617	3	170469336	A	G	0.3301	-0.0504	0.0083	1.372e-09	CLDN11	0	intronic
rs853295	22	21054588	T	C	0.4032	0.044	0.0073	1.463e-09	TMEM191A	631	upstream
rs114733448	4	1754494	T	C	0.08007	0.0597	0.0099	1.821e-09	TACC3	7595	intergenic
rs373816476	16	28501781	T	TA	0.3448	0.0514	0.0086	2.07e-09	CLN3:CLN3	00:00:00	intronic
rs35528570	17	62580234	A	G	0.3866	-0.0472	0.0079	2.1e-09	SMURF2	0	intronic
rs4835084	4	148402904	A	T	0.4848	0.0484	0.0081	2.508e-09	EDNRA	0	intronic
rs55915313	4	57766323	A	G	0.08886	-0.0822	0.0138	2.625e-09	REST	7751	intergenic
rs34123233	16	2144299	T	G	0.2286	0.0523	0.0088	2.88e-09	PKD1:RP11-304L19.1	00:00:00	ncRNA_intronic
rs881557	9	16915644	A	C	0.277	-0.0715	0.0121	3.067e-09	BNC2	44802	intergenic
rs1540927	20	33931344	A	G	0.4515	0.0421	0.0071	3.435e-09	UQCC1	0	intronic
rs12146493	11	65547333	A	G	0.3037	0.0436	0.0074	3.494e-09	AP5B1	00:00:00	exonic
rs55709850	22	50724733	T	G	0.2432	0.0455	0.0077	3.512e-09	PLXNB2	0	intronic
rs17768352	2	118888497	A	T	0.01817	-0.1152	0.0195	3.578e-09	AC093901.1	1206	intergenic
rs28437095	16	84854001	A	G	0.1224	-0.0507	0.0086	3.637e-09	CRISPLD2	00:00:00	intronic
rs6601969	10	5471459	A	G	0.3592	-0.0452	0.0077	3.707e-09	NET1	00:00:00	intronic
rs8138769	22	24591879	A	G	0.2979	-0.0522	0.0089	4.024e-09	SUSD2	6800	intergenic
rs17845226	15	60653205	A	C	0.04852	0.0659	0.0112	4.04e-09	ANXA2	0	exonic
rs76327840	17	37403912	C	G	0.01018	-0.3346	0.057	4.257e-09	RP11-690G19.4	0	ncRNA_intronic
rs34834119	11	128333016	CAT	C	0.2107	0.0477	0.0081	4.541e-09	ETS1	0	intronic
rs2836400	21	39815212	T	C	0.4651	-0.0412	0.0071	5.532e-09	ERG	0	intronic
rs147981423	3	14860426	T	C	0.01278	0.1046	0.0179	5.584e-09	FGD5	42	upstream
rs76364830	8	13372120	A	G	0.05391	-0.0964	0.0166	5.699e-09	DLC1	00:00:00	UTR5
rs787939	12	70787221	T	C	0.3966	-0.0418	0.0072	5.915e-09	KCNMB4	0	intronic
rs191238524	1	219172893	T	C	0.0003994	-1.118	0.1924	6.217e-09	RP11-412H9.2	83366	intergenic
rs13097463	3	123087264	C	G	0.3073	-0.0421	0.0073	6.565e-09	ADCY5	0	intronic
rs844838	20	23088876	T	G	0.08486	-0.0644	0.0111	6.77e-09	LINC00656	16828	intergenic
rs557969759	10	45699703	T	C	0.000599	-1.7054	0.2947	7.17e-09	RNU6-1207P	15358	intergenic
rs17677363	17	45036112	A	T	0.04912	0.0625	0.0108	8.247e-09	GOSR2:RP11-156P1.2	00:00:00	intronic
rs16993498	19	6231933	A	G	0.4014	-0.0465	0.0081	8.625e-09	MLLT1	0	intronic
rs9460581	6	20948086	T	C	0.1014	0.0709	0.0124	9.696e-09	CDKAL1	0	intronic
rs281377	19	49206603	T	C	0.496	-0.0399	0.007	1.107e-08	FUT2	0	exonic
rs10015974	4	184196254	A	G	0.3466	-0.0465	0.0081	1.109e-08	WWC2	00:00:00	intronic
rs734746	21	35346897	T	G	0.15	-0.0462	0.0081	1.114e-08	LINC00649	0	ncRNA_exonic
rs1075375	9	117045585	T	C	0.1935	-0.047	0.0082	1.145e-08	COL27A1	0	intronic
rs111975566	12	84170858	T	C	0.2532	-0.0467	0.0082	1.148e-08	RP11-384P14.1	115359	intergenic
rs2189759	5	130383046	A	G	0.07408	0.0735	0.0129	1.157e-08	RP11-114H7.3	38610	intergenic
rs17532708	1	222899427	T	C	0.4836	0.0427	0.0075	1.211e-08	BROX	0	intronic
rs35258854	3	23017637	G	GTGAA	0.4766	0.0528	0.0093	1.269e-08	SALL4P5	13676	intergenic
rs2086394	8	61249504	A	G	0.2214	0.0464	0.0082	1.568e-08	RP11-163N6.2	47642	intergenic
rs7338392	13	106810381	T	G	0.1839	-0.0587	0.0104	1.785e-08	RNA5SP38	2541	intergenic
rs2072734	1	9356065	T	C	0.2432	0.0479	0.0085	1.873e-08	SPSB1	0	intronic
rs7926389	11	46711854	A	G	0.27	-0.0528	0.0094	1.916e-08	ARHGAP1	0	intronic
rs12725631	1	201501967	T	C	0.2474	0.04	0.0071	2.006e-08	RP11-134G8.7	0	ncRNA_intronic
rs72749412	1	198058728	T	G	0.1316	-0.0648	0.0117	2.665e-08	NEK7	67364	intergenic
rs2184561	14	56270451	A	T	0.2089	-0.0431	0.0078	3.137e-08	LINC00520	7044	intergenic
rs62401797	6	46957391	C	G	0.01877	0.0891	0.0161	3.289e-08	GPR110	8048	intergenic
rs202087230	4	104947932	T	TAC	0.009385	0.1304	0.0236	3.434e-08	RP11-703G6.1	0	ncRNA_intronic
rs36000949	4	8355743	T	TG	0.4902	0.0398	0.0072	3.504e-08	RP11-774O3.3	1073	intergenic
rs250804	5	31619234	T	C	0.1374	-0.0964	0.0175	3.532e-08	PDZD2	20282	intergenic
rs150025731	15	74223500	A	ACTCACCGG	0.3117	0.0427	0.0078	3.543e-08	LOXL1	0	intronic
rs10625442	7	22797017	CAA	C	0.1344	-0.0416	0.0076	3.804e-08	AC073072.6	8593	intergenic
rs1075419	7	42494824	C	G	0.03275	0.0751	0.0137	3.896e-08	AC027269.2	206500	intergenic
rs1230101	17	43483774	A	G	0.3688	0.0417	0.0076	3.942e-08	ARHGAP27	0	intronic
rs144338134	4	130167874	A	G	0.009185	0.4774	0.087	4.069e-08	RP11-419L4.1	52455	intergenic
rs45515493	14	21572642	C	G	0.1542	0.0565	0.0103	4.205e-08	ZNF219	0	intronic
rs8076642	17	7383984	A	G	0.4842	-0.0391	0.0071	4.216e-08	ZBTB4	0	intronic
rs112208622	18	13621560	T	C	0.005192	0.2628	0.048	4.386e-08	LDLRAD4	0	intronic
rs74600144	3	118982477	A	ATCC	0.351	-0.047	0.0086	4.897e-08	B4GALT4-AS1	00:00:00	ncRNA_intronic
rs189029873	21	15705163	A	C	0.0009984	1.3791	0.2529	4.949e-08	ABCC13	0	ncRNA_intronic

### Sheet: Replication of Prior Loci
rsid	chr	pos	effect_meta	p_value_meta	effect_gwas_catalog	p_value_gwas_catalog	gwas_catalog_accession	mapped_gene
rs11121615	1	10825577	-0.1997	4.04e-152	0.263 unit decrease	4 x 10-65	GCST007225	CASZ1
rs11121615	1	10825577	-0.1997	4.04e-152	0.0070457 unit decrease	3 x 10-76	GCST008057	CASZ1
rs2911463	16	88835545	-0.1349	3.608e-69	0.174 unit decrease	5 x 10-29	GCST007225	PIEZO1
rs2911463	16	88835545	-0.1349	3.608e-69	0.0046635 unit decrease	2 x 10-34	GCST008057	PIEZO1
rs3101725	5	127524018	0.1422	1.524e-58	0.143 unit decrease	9 x 10-18	GCST007225	SLC12A2
rs3101725	5	127524018	0.1422	1.524e-58	0.0037169 unit decrease	1 x 10-19	GCST008057	SLC12A2
rs8053350	16	88794403	-0.1052	5.774e-49	0.132 unit decrease	7 x 10-19	GCST007225	PIEZO1
rs28558138	4	26818080	-0.102	1.107e-42	0.135 unit decrease	5 x 10-19	GCST007225	STIM2, TBC1D19
rs28558138	4	26818080	-0.102	1.107e-42	0.0035457 unit decrease	3 x 10-23	GCST008057	STIM2, TBC1D19
rs2861819	2	68489221	0.1032	2.644e-41	0.159 unit increase	1 x 10-23	GCST007225	PPP3R1, CNRIP1
rs2861819	2	68489221	0.1032	2.644e-41	0.0039509 unit increase	9 x 10-27	GCST008057	PPP3R1, CNRIP1
rs11135046	5	158230013	-0.0752	1.956e-25	0.12 unit decrease	3 x 10-16	GCST007225	EBF1
rs11135046	5	158230013	-0.0752	1.956e-25	0.003154 unit decrease	3 x 10-19	GCST008057	EBF1
rs73107980	12	48187601	0.0856	1.207e-23	0.11 unit increase	8 x 10-11	GCST007225	HDAC7
rs73107980	12	48187601	0.0856	1.207e-23	0.0026329 unit increase	2 x 10-10	GCST008057	HDAC7
rs236597	17	68235925	-0.0808	1.338e-23	0.117 unit decrease	2 x 10-12	GCST007225	KCNJ2, CALM2P1
rs236530	17	68217471	-0.0814	2.167e-23	0.0030169 unit decrease	1 x 10-13	GCST008057	CALM2P1, KCNJ2
rs816943	20	62676009	0.0686	4.61e-22	0.094 unit decrease	2 x 10-10	GCST007225	C20orf204, SOX18
rs12625547	20	50154647	0.0875	6.33e-21	0.147 unit decrease	7 x 10-13	GCST007225	NFATC2
rs12625547	20	50154647	0.0875	6.33e-21	0.003285 unit decrease	1 x 10-12	GCST008057	NFATC2
rs9880192	3	128297569	-0.0698	6.945e-20	0.0025196 unit decrease	2 x 10-12	GCST008057	LINC01565, RPN1
rs7614922	3	128238222	0.0898	5.254e-18	0.14 unit increase	4 x 10-12	GCST007225	GATA2-AS1, TMED10P2
rs7773004	6	26267755	0.0582	1.316e-16	0.113 unit decrease	2 x 10-14	GCST007225	H2BC9, H3C8
rs7773004	6	26267755	0.0582	1.316e-16	0.0027123 unit decrease	1 x 10-14	GCST008057	H2BC9, H3C8
rs2241173	17	70028445	0.0569	6.347e-16	0.095 unit decrease	2 x 10-10	GCST007225	ROCR, LINC01152
rs2241173	17	70028445	0.0569	6.347e-16	0.0023795 unit decrease	2 x 10-11	GCST008057	ROCR, LINC01152
rs1549063	13	106264083	-0.0586	4.787e-15	0.091 unit increase	2 x 10-9	GCST007225	LINC00343
rs2089657	2	30470178	-0.0693	5.749e-15	0.104 unit decrease	2 x 10-8	GCST007225	LBH
rs7469817	9	118296829	0.0565	4.033e-12	0.112 unit increase	1 x 10-10	GCST007225
rs1061539	6	29937555	0.0571	2.462e-10	0.113 unit decrease	2 x 10-9	GCST007225	MICD, HLA-W
rs62512472	8	87595590	0.0453	5.862e-10	0.084 unit increase	1 x 10-8	GCST007225	CNGB3
rs7856039	9	118385117	-0.0453	7.959e-10	0.0022071 unit increase	3 x 10-9	GCST008057
rs2263321	6	31340908	-0.0464	1.682e-09	0.091 unit decrease	8 x 10-9	GCST007225	RNU6-283P, FGFR3P1
rs9719461	7	632715	0.0443	7.07e-09	0.092 unit increase	7 x 10-9	GCST007225	PRKAR1B
rs9491696	6	127452639	0.0403	1.47e-08	0.083 unit decrease	2 x 10-8	GCST007225
rs12594708	15	96182066	-0.0747	1.931e-08	0.165 unit decrease	4 x 10-8	GCST007225
rs75522736	6	135015921	0.0532	4.967e-08	0.12 unit decrease	1 x 10-8	GCST007225	FAM8A6P
rs584768	19	49213284	0.0373	9.021e-08	0.084 unit increase	1 x 10-8	GCST007225	MAMSTR, FUT2
rs17278665	2	56095994	-0.0389	0.0001236		2 x 10-8	GCST004343	EFEMP1
rs553399706	16	74615577	0.51	0.005347	1.064 unit increase	1 x 10-8	GCST007225	GLG1

### Sheet: Credible Sets
locus	chromosome	position	ea	nea	eaf	nsample	ncohort	effects	posterior_prob
1:10825577:C:T	1	10825577	T	C	0.487105	988864	8	--------	1
1:115616776:C:T	1	115616776	T	C	0.231197	988864	8	+-++++++	0.258739
1:115616776:C:T	1	115617200	G	T	0.687261	988864	8	-+------	0.255397
1:115616776:C:T	1	115612899	G	A	0.22865	988864	8	+-++++++	0.172745
1:115616776:C:T	1	115617856	C	T	0.713517	988864	8	-+------	0.0868705
1:115616776:C:T	1	115606136	T	C	0.352963	988864	8	+-++++-+	0.0538401
1:115616776:C:T	1	115606758	C	G	0.355532	926785	6	+??+++-+	0.0184916
1:115616776:C:T	1	115652615	G	C	0.670145	926785	6	-??-+-+-	0.0137662
1:115616776:C:T	1	115598481	C	T	0.238546	988864	8	+-++++++	0.0137209
1:115616776:C:T	1	115604175	C	A	0.28411	810138	7	?-++++-+	0.012599
1:115616776:C:T	1	115593414	G	C	0.240827	926785	6	+??+++++	0.0102535
1:115616776:C:T	1	115603413	T	C	0.312059	988864	8	+-++++-+	0.00811098
1:115616776:C:T	1	115603535	A	G	0.312182	988864	8	+-++++-+	0.00808668
1:115616776:C:T	1	115604681	G	A	0.316937	988864	8	+-++++-+	0.00713362
1:115616776:C:T	1	115603761	G	A	0.314379	988864	8	+-++++-+	0.00710656
1:115616776:C:T	1	115604798	T	C	0.316961	988864	8	+-++++-+	0.00692694
1:115616776:C:T	1	115605181	T	C	0.31709	988864	8	+-++++-+	0.00690067
1:115616776:C:T	1	115605646	C	T	0.317015	988864	8	+-++++-+	0.00681563
1:115616776:C:T	1	115618876	C	G	0.288871	926785	6	+??+++++	0.00386522
1:115616776:C:T	1	115471321	A	G	0.23194	988864	8	++++++++	0.00279189
1:115616776:C:T	1	115470852	C	T	0.232027	988864	8	++++++++	0.00258679
1:115616776:C:T	1	115503064	T	C	0.231784	988864	8	++++++++	0.00238457
1:115616776:C:T	1	115618813	T	C	0.28568	988864	8	+-++++++	0.00226805
1:115616776:C:T	1	115497941	C	T	0.23175	988864	8	++++++++	0.00209912
1:115616776:C:T	1	115410297	C	T	0.232701	988864	8	++++++++	0.00204259
1:115616776:C:T	1	115637772	A	C	0.342663	988864	8	+-++-+-+	0.00195623
1:115616776:C:T	1	115524404	C	T	0.231802	988864	8	++++++++	0.00190259
1:115616776:C:T	1	115358240	G	A	0.259754	988864	8	++++++++	0.00183074
1:115616776:C:T	1	115542432	A	G	0.231947	988864	8	++++++++	0.00153483
1:115616776:C:T	1	115639378	C	G	0.347115	926785	6	+??+-+++	0.00148649
1:115616776:C:T	1	115637376	G	C	0.347108	926785	6	+??+-+++	0.00144342
1:115616776:C:T	1	115644714	T	TG	0.300408	926785	6	+??+++++	0.00138295
1:115616776:C:T	1	115618547	C	T	0.222558	988864	8	+-++++++	0.00135191
1:115616776:C:T	1	115625839	T	C	0.237812	988864	8	+-++++++	0.00126519
1:115616776:C:T	1	115620739	T	C	0.243987	988864	8	+-++++++	0.00118936
1:115616776:C:T	1	115359607	G	A	0.242986	988864	8	+-++++++	0.0011201
1:115616776:C:T	1	115366017	T	C	0.750832	988864	8	-+------	0.00106793
1:115616776:C:T	1	115590017	A	G	0.232865	988864	8	++++++++	0.0010591
1:115616776:C:T	1	115636923	T	A	0.305914	926785	6	+??+-+++	0.00104814
1:115616776:C:T	1	115562046	T	G	0.23234	988864	8	++++++++	0.00100322
1:115616776:C:T	1	115362785	T	C	0.244328	988864	8	+-++++++	0.000890403
1:115616776:C:T	1	115638044	A	C	0.305568	988864	8	+-++-+++	0.000877497
1:115616776:C:T	1	115637921	T	C	0.305565	988864	8	+-++-+++	0.000851138
1:115616776:C:T	1	115619422	T	C	0.287113	988864	8	+-++++++	0.000720304
1:155033308:A:G	1	155033308	A	G	0.109587	988864	8	--++++++	0.998023
1:161135559:A:G	1	161248198	C	T	0.0576034	642259	6	?+-?--+-	1
1:169519049:C:T	1	169519049	C	T	0.978761	797760	6	??------	0.999982
1:17306870:A:G	1	17212165	C	T	0.0826794	810138	7	?-+-++--	1
1:182117323:C:T	1	182116260	G	A	0.0272667	810138	7	?+++++-+	0.0591799
1:182117323:C:T	1	182117323	T	C	0.017151	797760	6	??++++++	0.0482976
1:182117323:C:T	1	182119595	G	A	0.0372647	810138	7	?+++++++	0.0420804
1:182117323:C:T	1	182125999	T	G	0.0273418	810138	7	?+++++++	0.0373331
1:182117323:C:T	1	182128351	G	A	0.0250306	810138	7	?+++++++	0.0283856
1:182117323:C:T	1	182135322	C	A	0.0174184	797760	6	??++++++	0.0270336
1:182117323:C:T	1	182134775	A	G	0.0174199	797760	6	??++++++	0.0264877
1:182117323:C:T	1	182131540	G	A	0.025022	810138	7	?+++++++	0.0264771
1:182117323:C:T	1	182132605	G	A	0.0250312	810138	7	?+++++++	0.0258648
1:182117323:C:T	1	182129988	T	G	0.0174105	797760	6	??++++++	0.0258028
1:182117323:C:T	1	182131779	T	C	0.0174102	797760	6	??++++++	0.0251833
1:182117323:C:T	1	182132490	C	T	0.0250312	810138	7	?+++++++	0.0251003
1:182117323:C:T	1	182148211	A	G	0.0174233	797760	6	??++++++	0.0251003
1:182117323:C:T	1	182146301	A	C	0.0174243	797760	6	??++++++	0.0246896
1:182117323:C:T	1	182143314	G	A	0.0174231	797760	6	??++++++	0.0244024
1:182117323:C:T	1	182133446	G	A	0.017422	797760	6	??++++++	0.0214426
1:182117323:C:T	1	182129217	T	C	0.0174135	797760	6	??++++++	0.0208089
1:182117323:C:T	1	182150916	T	C	0.0174218	797760	6	??++++++	0.018254
1:182117323:C:T	1	182161182	T	C	0.0174926	797760	6	??++++++	0.0179858
1:182117323:C:T	1	182170065	C	T	0.0174896	797760	6	??++++++	0.01783
1:182117323:C:T	1	182138706	C	T	0.0174211	797760	6	??++++++	0.017773
1:182117323:C:T	1	182153157	C	T	0.0174905	797760	6	??++++++	0.0176808
1:182117323:C:T	1	182139963	A	G	0.0174215	797760	6	??++++++	0.0176649
1:182117323:C:T	1	182166518	T	C	0.0174957	797760	6	??++++++	0.0176067
1:182117323:C:T	1	182166634	G	A	0.0174957	797760	6	??++++++	0.0176067
1:182117323:C:T	1	182179975	G	A	0.0316793	810138	7	?+++-+++	0.0150606
1:182117323:C:T	1	182158149	A	G	0.0174913	797760	6	??++++++	0.0133282
1:182117323:C:T	1	182159191	T	C	0.0174915	797760	6	??++++++	0.0132048
1:182117323:C:T	1	182158916	T	C	0.0174915	797760	6	??++++++	0.0131442
1:182117323:C:T	1	182156677	T	G	0.0174913	797760	6	??++++++	0.013135
1:182117323:C:T	1	182161828	A	G	0.0174919	797760	6	??++++++	0.0130787
1:182117323:C:T	1	182164649	A	G	0.0174931	797760	6	??++++++	0.0130017
1:182117323:C:T	1	182165716	A	G	0.0174957	797760	6	??++++++	0.0125671
1:182117323:C:T	1	182160673	A	G	0.0181768	797760	6	??++++++	0.0115073
1:182117323:C:T	1	182129542	A	C	0.0182138	810138	7	?+++-+++	0.0100833
1:182117323:C:T	1	182123986	A	G	0.017472	797760	6	??++++++	0.00961747
1:182117323:C:T	1	182148905	A	G	0.0195065	810138	7	?-++-+++	0.00752012
1:182117323:C:T	1	182168704	T	C	0.0192326	810138	7	?-++-+++	0.00684543
1:182117323:C:T	1	182149030	C	A	0.0184545	810138	7	?-++-+++	0.00651614
1:182117323:C:T	1	182149110	C	T	0.0184519	810138	7	?-++-+++	0.00651548
1:182117323:C:T	1	182149430	C	T	0.0184527	810138	7	?-++-+++	0.00651548
1:182117323:C:T	1	182149748	G	A	0.0184526	810138	7	?-++-+++	0.00645646
1:182117323:C:T	1	182149875	C	T	0.0184535	810138	7	?-++-+++	0.00645646
1:182117323:C:T	1	182148959	G	A	0.0184536	810138	7	?-++-+++	0.0063967
1:182117323:C:T	1	182147671	C	T	0.0184777	810138	7	?-++-+++	0.00604349
1:182117323:C:T	1	182129579	A	G	0.0132786	797760	6	??++++++	0.00533763
1:182117323:C:T	1	182154786	G	A	0.0192268	810138	7	?-++-+++	0.00531154
1:182117323:C:T	1	182174374	C	T	0.0213947	810138	7	?+++++++	0.00510633
1:182117323:C:T	1	182160896	A	G	0.0185913	810138	7	?-++-+++	0.00420966
1:182117323:C:T	1	182177235	T	C	0.0178555	797760	6	??++++++	0.00417278
1:182117323:C:T	1	182143406	T	C	0.0201349	810138	7	?+++++++	0.00407586
1:182117323:C:T	1	182178348	A	C	0.0176779	797760	6	??++++++	0.00349727
1:182117323:C:T	1	182140196	C	T	0.0204673	810138	7	?+++++++	0.0033973
1:182117323:C:T	1	182140414	C	T	0.0204683	810138	7	?+++++++	0.00339662
1:182117323:C:T	1	182142419	G	A	0.0204681	810138	7	?+++++++	0.00317396
1:182117323:C:T	1	182178258	G	A	0.0279344	810138	7	?-++-+++	0.00311049
1:182117323:C:T	1	182164561	T	C	0.0185919	810138	7	?-++-+++	0.00292496
1:182117323:C:T	1	182175491	A	G	0.0202199	810138	7	?+++++++	0.00289325
1:182117323:C:T	1	182178407	C	T	0.0279421	810138	7	?-++-+++	0.00287278
1:182117323:C:T	1	182180265	G	A	0.0190154	797760	6	??++++++	0.00277758
1:182117323:C:T	1	182173381	C	T	0.0208969	810138	7	?+++-+++	0.00272068
1:182117323:C:T	1	182124990	G	A	0.033737	642259	6	?++?++++	0.00264582
1:182117323:C:T	1	182138357	C	T	0.0204816	810138	7	?+++++++	0.00263263
1:182117323:C:T	1	182177383	A	G	0.027104	810138	7	?-++-+++	0.00259369
1:182117323:C:T	1	182171255	G	A	0.020895	810138	7	?+++-+++	0.0025188
1:182117323:C:T	1	182162575	C	T	0.0206635	810138	7	?+++-+++	0.00251729
1:182117323:C:T	1	182162901	T	C	0.0206611	810138	7	?+++-+++	0.00251376
1:182117323:C:T	1	182174202	C	T	0.0202715	810138	7	?+++++++	0.00249224
1:182117323:C:T	1	182178631	A	C	0.0280349	810138	7	?-++-+++	0.00243387
1:182117323:C:T	1	182139290	G	T	0.0204697	810138	7	?+++++++	0.00238973
1:182117323:C:T	1	182163344	C	A	0.0202562	810138	7	?+++++++	0.00234828
1:182117323:C:T	1	182177788	C	T	0.0280082	810138	7	?-++-+++	0.00234124
1:182117323:C:T	1	182180849	C	T	0.0190165	797760	6	??++++++	0.00232863
1:182117323:C:T	1	182187740	A	G	0.0190332	797760	6	??++++++	0.00232421
1:182117323:C:T	1	182177298	T	C	0.014661	976486	7	-?++++++	0.00230592
1:182117323:C:T	1	182168292	A	C	0.0208974	810138	7	?+++-+++	0.00229557
1:182117323:C:T	1	182165905	C	A	0.0208708	810138	7	?+++-+++	0.00219083
1:182117323:C:T	1	182178231	T	C	0.0280336	810138	7	?-++-+++	0.00214187
1:182117323:C:T	1	182185726	T	C	0.0190123	797760	6	??++++++	0.00200969
1:182117323:C:T	1	182187694	A	C	0.019014	797760	6	??++++++	0.00198671
1:182117323:C:T	1	182183438	T	C	0.0190128	797760	6	??++++++	0.00195713
1:182117323:C:T	1	182248023	C	T	0.020444	797760	6	??++++++	0.00187607
1:182117323:C:T	1	182154358	A	G	0.0206753	810138	7	?+++-+++	0.00187083
1:182117323:C:T	1	182154465	C	T	0.0206605	810138	7	?+++-+++	0.00185741
1:182117323:C:T	1	182160677	A	G	0.0202524	810138	7	?+++++++	0.00183599
1:182117323:C:T	1	182192081	G	A	0.0191354	797760	6	??++++++	0.00178708
1:182117323:C:T	1	182176247	C	A	0.0203566	810138	7	?+++++++	0.00175134
1:182117323:C:T	1	182156033	C	T	0.0208899	810138	7	?+++-+++	0.0016691
1:182117323:C:T	1	182158451	C	A	0.0208929	810138	7	?+++-+++	0.0016626
1:182117323:C:T	1	182236178	C	T	0.0207308	810138	7	?+++++++	0.00146343
1:182117323:C:T	1	182184088	A	G	0.0251938	810138	7	?+++-+++	0.0014293
1:182117323:C:T	1	182184309	T	C	0.0188954	810138	7	?-++++++	0.00138055
1:182117323:C:T	1	182240244	T	C	0.0207028	810138	7	?+++++++	0.00136709
1:182117323:C:T	1	182183415	A	G	0.0189065	810138	7	?-++++++	0.00123193
1:182117323:C:T	1	182236166	T	C	0.0207293	810138	7	?+++++++	0.00120416
1:182117323:C:T	1	182224277	C	T	0.0192338	797760	6	??++++++	0.000976951
1:182117323:C:T	1	182213632	A	G	0.0192217	797760	6	??++++++	0.000971884
1:182117323:C:T	1	182227936	T	C	0.0207729	797760	6	??++++++	0.000966071
1:182117323:C:T	1	182220205	G	A	0.0193059	797760	6	??++++++	0.000958948
1:182117323:C:T	1	182222284	C	T	0.0192382	797760	6	??++++++	0.000889658
1:182117323:C:T	1	182111330	A	G	0.0195174	797760	6	??++++++	0.000853066
1:182117323:C:T	1	182112771	A	G	0.0200425	797760	6	??++++++	0.000767576
1:182117323:C:T	1	182221608	A	G	0.019308	797760	6	??++++++	0.000763365
1:182117323:C:T	1	182239376	A	G	0.0221474	810138	7	?+++++++	0.000749523
1:198058728:G:T	1	198232358	T	C	0.014288	797760	6	??++-+++	1
1:201501967:C:T	1	201501967	C	T	0.42722	988864	8	--------	0.162044
1:201501967:C:T	1	201501966	A	T	0.414445	926785	6	-??-----	0.0514838
1:201501967:C:T	1	201885446	T	G	0.513274	988864	8	--------	0.0379575
1:201501967:C:T	1	201886402	G	A	0.513467	988864	8	--------	0.0364145
1:201501967:C:T	1	201498805	C	G	0.414334	926785	6	-??-----	0.0333303
1:201501967:C:T	1	201885791	A	G	0.520034	988864	8	--------	0.0304038
1:201501967:C:T	1	201497037	GA	G	0.425033	926785	6	-??-----	0.0251502
1:201501967:C:T	1	201507911	A	C	0.407512	988864	8	--------	0.0245513
1:201501967:C:T	1	201497475	T	A	0.417561	926785	6	-??-----	0.0199737
1:201501967:C:T	1	201497479	C	T	0.425941	988864	8	--------	0.0185665
1:201501967:C:T	1	201505945	T	C	0.416971	988864	8	--------	0.0180871
1:201501967:C:T	1	201497969	A	G	0.434587	988864	8	--------	0.0177749
1:201501967:C:T	1	201506613	A	G	0.416852	988864	8	--------	0.0177025
1:201501967:C:T	1	201497559	C	T	0.423081	988864	8	--------	0.0173939
1:201501967:C:T	1	201512996	G	T	0.396743	988864	8	--------	0.0172741
1:201501967:C:T	1	201502592	G	A	0.418718	988864	8	--------	0.0169214
1:201501967:C:T	1	201498020	C	T	0.434919	988864	8	--------	0.0167394
1:201501967:C:T	1	201516454	G	A	0.401672	988864	8	--------	0.0162478
1:201501967:C:T	1	201503355	C	T	0.418573	988864	8	--------	0.0162304
1:201501967:C:T	1	201498344	C	A	0.43506	988864	8	--------	0.0158649
1:201501967:C:T	1	201498488	T	C	0.419161	988864	8	--------	0.0139263
1:201501967:C:T	1	201501963	C	T	0.419041	988864	8	--------	0.0135466
1:201501967:C:T	1	201882277	C	G	0.457288	926785	6	+??+++++	0.0133268
1:201501967:C:T	1	201498822	A	G	0.417941	988864	8	--------	0.0125179
1:201501967:C:T	1	201494949	G	C	0.432374	926785	6	-??-----	0.0124569
1:201501967:C:T	1	201497706	T	A	0.424437	926785	6	-??-----	0.0124523
1:201501967:C:T	1	201499448	T	A	0.412994	926785	6	-??-----	0.0124415
1:201501967:C:T	1	201502306	A	T	0.413122	926785	6	-??-----	0.0120282
1:201501967:C:T	1	201494890	G	A	0.441854	988864	8	--------	0.0116716
1:201501967:C:T	1	201784287	C	A	0.463806	988864	8	++++-+++	0.0107389
1:201501967:C:T	1	201496804	C	T	0.433768	988864	8	--------	0.0103881
1:201501967:C:T	1	201497511	T	C	0.422171	988864	8	--------	0.00983401
1:201501967:C:T	1	201494364	T	C	0.438466	988864	8	--------	0.00965279
1:201501967:C:T	1	201495153	G	A	0.438471	988864	8	--------	0.00957042
1:201501967:C:T	1	201495614	C	T	0.438617	988864	8	--------	0.0091644
1:201501967:C:T	1	201496207	G	A	0.438563	988864	8	--------	0.00913366
1:201501967:C:T	1	201494900	G	A	0.438462	988864	8	--------	0.00908511
1:201501967:C:T	1	201497056	C	T	0.433726	988864	8	--------	0.0089127
1:201501967:C:T	1	201493684	G	A	0.438365	988864	8	--------	0.00859342
1:201501967:C:T	1	201496636	C	A	0.439262	988864	8	--------	0.00845567
1:201501967:C:T	1	201493971	G	A	0.438627	988864	8	--------	0.00845245
1:201501967:C:T	1	201493930	A	G	0.438626	988864	8	--------	0.00839442
1:201501967:C:T	1	201495885	A	G	0.438548	988864	8	--------	0.00837438
1:201501967:C:T	1	201503774	C	A	0.414486	988864	8	--------	0.00814877
1:201501967:C:T	1	201496707	A	G	0.439187	988864	8	--------	0.00812688
1:201501967:C:T	1	201489565	T	C	0.427482	988864	8	----+---	0.00807204
1:201501967:C:T	1	201495972	T	C	0.438547	988864	8	--------	0.00796468
1:201501967:C:T	1	201486564	T	C	0.42341	988864	8	--------	0.00791949
1:201501967:C:T	1	201487539	G	A	0.423413	988864	8	--------	0.00778584
1:201501967:C:T	1	201783682	G	A	0.451872	988864	8	+-++++++	0.00647874
1:201501967:C:T	1	201497592	T	C	0.410307	988864	8	--------	0.00647182
1:201501967:C:T	1	201494623	G	C	0.428586	926785	6	-??-----	0.00644302
1:201501967:C:T	1	201500385	G	A	0.421709	988864	8	--------	0.00619088
1:201501967:C:T	1	201494151	A	G	0.421634	988864	8	--------	0.00600401
1:201501967:C:T	1	201793440	G	C	0.437254	926785	6	+??+++++	0.00570924
1:201501967:C:T	1	201513222	G	A	0.398258	988864	8	--------	0.00569641
1:201501967:C:T	1	201497181	A	C	0.41851	988864	8	--------	0.00545121
1:201501967:C:T	1	201768789	G	A	0.513331	988864	8	++++-+++	0.00421629
1:201501967:C:T	1	201768715	T	C	0.513226	988864	8	++++-+++	0.00399617
1:201501967:C:T	1	201771056	G	A	0.519682	926785	6	+??+-+++	0.00368827
1:201501967:C:T	1	201884376	C	CAT	0.431954	926785	6	-??-----	0.00338508
1:201501967:C:T	1	201513188	A	C	0.397122	988864	8	--------	0.0031396
1:201501967:C:T	1	201768840	T	A	0.519308	926785	6	+??+-+++	0.0028782
1:201501967:C:T	1	201790826	C	T	0.441759	988864	8	++++++++	0.00277638
1:201501967:C:T	1	201787833	A	G	0.438486	988864	8	+-++++++	0.00258668
1:201501967:C:T	1	201884647	C	G	0.43255	926785	6	-??-----	0.0022926
1:201501967:C:T	1	201859213	G	A	0.421691	988864	8	--------	0.00223985
1:201501967:C:T	1	201775746	A	G	0.447089	988864	8	----+---	0.00199473
1:201501967:C:T	1	201814004	C	T	0.407675	988864	8	--------	0.00169245
1:201501967:C:T	1	201477367	A	G	0.440077	988864	8	----+---	0.00136724
1:201501967:C:T	1	201774211	A	G	0.465589	988864	8	----+---	0.00125282
1:201501967:C:T	1	201887457	T	C	0.718158	988864	8	--------	0.00116475
1:201501967:C:T	1	201774209	A	T	0.46273	926785	6	-??-+---	0.000983731
1:201501967:C:T	1	201913289	T	A	0.177628	926785	6	+??+++-+	0.000399895
1:214298120:A:T	1	214694852	C	T	0.0382655	797760	6	??+--++-	1
1:219172893:C:T	1	219470213	G	A	0.0483132	810138	7	?+-+-+-+	0.965875
1:219707048:C:G	1	219473033	A	G	0.0488684	810138	7	?+-+-+-+	1
1:222899427:C:T	1	223312545	T	C	0.014285	760437	6	?+?-+--+	1
1:43414046:C:T	1	43414046	C	T	0.226671	988864	8	-+++++++	0.111159
1:43414046:C:T	1	43414656	G	T	0.173318	810138	7	?+++++++	0.0627187
1:43414046:C:T	1	43412360	CCAAT	C	0.177143	926785	6	+??+++++	0.0591609
1:43414046:C:T	1	43418056	A	AT	0.179129	926785	6	+??+++++	0.0566539
1:43414046:C:T	1	43424812	G	C	0.179226	926785	6	+??+++++	0.0525971
1:43414046:C:T	1	43419705	C	G	0.179315	926785	6	+??+++++	0.0488259
1:43414046:C:T	1	43438399	T	C	0.173483	988864	8	++++++++	0.045384
1:43414046:C:T	1	43409179	T	G	0.181832	988864	8	++++-+++	0.0416233
1:43414046:C:T	1	43414369	C	G	0.177617	926785	6	+??+++++	0.0400432
1:43414046:C:T	1	43415465	T	G	0.176339	988864	8	++++++++	0.034906
1:43414046:C:T	1	43412455	T	C	0.176344	988864	8	++++++++	0.0328503
1:43414046:C:T	1	43412655	A	G	0.176395	988864	8	++++++++	0.0327355
1:43414046:C:T	1	43412662	A	C	0.176395	988864	8	++++++++	0.0326179
1:43414046:C:T	1	43433066	A	G	0.174075	988864	8	++++++++	0.0321966
1:43414046:C:T	1	43414285	C	T	0.176334	988864	8	++++++++	0.0317426
1:43414046:C:T	1	43416781	T	C	0.178236	988864	8	++++++++	0.0315717
1:43414046:C:T	1	43414447	G	A	0.176337	988864	8	++++++++	0.0315401
1:43414046:C:T	1	43430883	A	G	0.174072	988864	8	++++++++	0.030703
1:43414046:C:T	1	43413735	G	A	0.176646	988864	8	++++++++	0.0281447
1:43414046:C:T	1	43413319	C	G	0.177616	926785	6	+??+++++	0.0272311
1:43414046:C:T	1	43416133	C	T	0.176833	988864	8	++++++++	0.0271387
1:43414046:C:T	1	43409420	T	C	0.182357	988864	8	++++-+++	0.0256992
1:43414046:C:T	1	43413361	T	C	0.176299	988864	8	++++++++	0.024419
1:43414046:C:T	1	43409364	C	T	0.181729	988864	8	++++-+++	0.0241712
1:43414046:C:T	1	43413324	T	C	0.176287	988864	8	++++++++	0.0221571
1:89126887:G:T	1	89623047	T	C	0.0177402	797760	6	??++++++	1
1:92205471:A:G	1	92415830	C	A	0.0717083	810138	7	?-------	1
1:9356065:C:T	1	8974005	A	G	0.0274252	797760	6	??++++++	1
2:112776979:A:C	2	112872960	G	T	0.468696	642259	6	?-+?----	1
2:118888497:A:T	2	118711366	G	A	0.0433146	810138	7	?+------	0.99623
2:15775434:G:GA	2	15775434	GA	G	0.22327	926785	6	+??+-+++	0.442263
2:15775434:G:GA	2	15770450	C	A	0.252738	810138	7	?--+-+++	0.111297
2:15775434:G:GA	2	15774788	T	C	0.231723	988864	8	+--+-+++	0.0763023
2:15775434:G:GA	2	15740148	C	CTCATA	0.222027	926785	6	+??+-+++	0.0597282
2:15775434:G:GA	2	15744484	C	CT	0.222325	926785	6	+??+-+++	0.0521907
2:15775434:G:GA	2	15778863	C	CTG	0.214036	926785	6	+??+-+++	0.0476462
2:15775434:G:GA	2	15777872	T	C	0.224096	988864	8	+--+-+++	0.0403747
2:15775434:G:GA	2	15783051	A	G	0.225718	988864	8	+--+-+++	0.0337238
2:15775434:G:GA	2	15773339	G	A	0.214408	988864	8	++-+-+++	0.0121886
2:15775434:G:GA	2	15783254	C	T	0.215322	988864	8	++-+-+++	0.0116151
2:15775434:G:GA	2	15784855	T	C	0.215447	988864	8	++-+-+++	0.0109957
2:15775434:G:GA	2	15776146	C	T	0.214391	988864	8	++-+-+++	0.0105508
2:15775434:G:GA	2	15753696	C	T	0.228185	988864	8	+--+-+++	0.0103336
2:15775434:G:GA	2	15781457	A	G	0.215148	988864	8	++-+-+++	0.0103047
2:15775434:G:GA	2	15768010	G	A	0.2137	988864	8	++-+-+++	0.00672145
2:15775434:G:GA	2	15768876	A	G	0.2137	988864	8	++-+-+++	0.00654501
2:15775434:G:GA	2	15764931	A	G	0.213706	988864	8	++-+-+++	0.00507945
2:15775434:G:GA	2	15746596	T	G	0.210895	988864	8	++-+-+++	0.00497738
2:15775434:G:GA	2	15730503	C	T	0.211318	988864	8	++-+-+++	0.0049185
2:15775434:G:GA	2	15725945	T	G	0.208654	988864	8	++-+-+++	0.00451861
2:15775434:G:GA	2	15735419	A	G	0.209939	988864	8	++-+-+++	0.00407473
2:15775434:G:GA	2	15737265	G	A	0.212025	988864	8	++-+-+++	0.00362699
2:15775434:G:GA	2	15788558	G	A	0.224754	926785	6	+??+-+++	0.00350785
2:15775434:G:GA	2	15756328	T	C	0.211948	988864	8	++-+-+++	0.00348652
2:15775434:G:GA	2	15748593	C	T	0.213402	988864	8	++-+-+++	0.00302286
2:15775434:G:GA	2	15726041	C	T	0.217662	988864	8	++-+-+++	0.0028511
2:15775434:G:GA	2	15725243	A	C	0.216666	988864	8	++-+-+++	0.00260857
2:15775434:G:GA	2	15748618	T	C	0.210728	988864	8	++-+-+++	0.0025646
2:15775434:G:GA	2	15814651	A	G	0.214969	988864	8	+-++-+++	0.00109922
2:173187903:A:G	2	173187903	A	G	0.220741	988864	8	++++++-+	0.108421
2:173187903:A:G	2	173200478	G	C	0.190224	926785	6	+??+++++	0.0680962
2:173187903:A:G	2	173194397	G	T	0.220999	988864	8	++++++-+	0.0634798
2:173187903:A:G	2	173195660	C	T	0.217397	988864	8	++++++-+	0.0612719
2:173187903:A:G	2	173199087	A	G	0.217553	988864	8	++++++-+	0.057221
2:173187903:A:G	2	173196378	C	T	0.217406	988864	8	++++++-+	0.05693
2:173187903:A:G	2	173197051	C	T	0.217409	988864	8	++++++-+	0.0565837
2:173187903:A:G	2	173197200	C	A	0.217387	988864	8	++++++-+	0.0537918
2:173187903:A:G	2	173200407	G	A	0.1913	988864	8	++++++++	0.0535985
2:173187903:A:G	2	173197867	C	A	0.219192	988864	8	++++++-+	0.0525004
2:173187903:A:G	2	173199705	T	C	0.217613	988864	8	++++++-+	0.0524847
2:173187903:A:G	2	173198591	G	T	0.217432	988864	8	++++++-+	0.0484883
2:173187903:A:G	2	173196654	G	A	0.217451	988864	8	++++++-+	0.0426029
2:173187903:A:G	2	173196630	T	C	0.217138	988864	8	++++++-+	0.0424753
2:173187903:A:G	2	173194744	A	G	0.213739	988864	8	++++++-+	0.0396156
2:173187903:A:G	2	173190881	C	T	0.152403	988864	8	++++++++	0.0150687
2:173187903:A:G	2	173191932	A	G	0.152188	988864	8	++++++-+	0.0122978
2:173187903:A:G	2	173187199	A	T	0.151404	926785	6	+??+++++	0.0115458
2:173187903:A:G	2	173194747	A	G	0.151033	988864	8	++++-+++	0.0107073
2:173187903:A:G	2	173188313	T	C	0.152593	988864	8	++++++++	0.0105005
2:173187903:A:G	2	173188938	G	A	0.152331	988864	8	++++++++	0.00981313
2:173187903:A:G	2	173200905	G	A	0.191473	988864	8	++++++++	0.00909679
2:173187903:A:G	2	173190356	A	G	0.152384	988864	8	++++++++	0.00852942
2:173187903:A:G	2	173193969	T	TGTG	0.149766	926785	6	+??+++-+	0.00793054
2:173187903:A:G	2	173196261	A	AT	0.214422	926785	6	+??+++++	0.00782733
2:173187903:A:G	2	173165045	G	C	0.101642	926785	6	+??+-+++	0.00712081
2:173187903:A:G	2	173199537	G	GT	0.214546	926785	6	+??+++++	0.00613507
2:173187903:A:G	2	173198600	C	G	0.214913	926785	6	+??+++-+	0.00602442
2:173187903:A:G	2	173196864	T	C	0.150884	988864	8	++++-+-+	0.00560872
2:173187903:A:G	2	173201354	G	C	0.18767	926785	6	+??+++++	0.00415753
2:30486287:A:AG	2	30493565	C	T	0.0165229	797760	6	??+-++-+	1
2:36705579:A:G	2	37155013	C	T	0.0147204	760437	6	?+?+----	0.999999
2:68418868:A:T	2	68418868	T	A	0.683398	926785	6	+??+++++	0.162702
2:68418868:A:T	2	68413437	GTTAA	G	0.679579	926785	6	+??+++++	0.12992
2:68418868:A:T	2	68435431	G	C	0.683669	926785	6	+??+++++	0.127348
2:68418868:A:T	2	68443835	T	A	0.683412	926785	6	+??+++++	0.0849379
2:68418868:A:T	2	68481719	T	A	0.69597	926785	6	+??+++++	0.045875
2:68418868:A:T	2	68490970	A	T	0.683679	926785	6	+??+++++	0.0428163
2:68418868:A:T	2	68402153	T	TA	0.681721	926785	6	+??+++++	0.0406875
2:68418868:A:T	2	68402830	C	G	0.681721	926785	6	+??+++++	0.0287869
2:68418868:A:T	2	68398919	C	G	0.685327	926785	6	+??+++++	0.0230098
2:68418868:A:T	2	68439168	A	C	0.695893	988864	8	++++++++	0.0213472
2:68418868:A:T	2	68464271	T	A	0.666682	926785	6	+??+++++	0.0199838
2:68418868:A:T	2	68410372	A	C	0.685087	988864	8	++++++++	0.0190282
2:68418868:A:T	2	68393526	AAAG	A	0.694929	926785	6	+??+++++	0.0126559
2:68418868:A:T	2	68423218	A	G	0.697307	988864	8	++++++++	0.0117967
2:68418868:A:T	2	68420070	T	G	0.686392	988864	8	++++++++	0.0107265
2:68418868:A:T	2	68412906	A	C	0.685086	988864	8	++++++++	0.00933733
2:68418868:A:T	2	68498508	C	T	0.685122	988864	8	+-++++++	0.00898916
2:68418868:A:T	2	68411962	A	G	0.685138	988864	8	++++++++	0.00884029
2:68418868:A:T	2	68393144	A	T	0.685607	926785	6	+??+++++	0.00869302
2:68418868:A:T	2	68421049	A	G	0.685849	988864	8	++++++++	0.0085919
2:68418868:A:T	2	68419487	A	G	0.685851	988864	8	++++++++	0.00857302
2:68418868:A:T	2	68422771	A	G	0.685851	988864	8	++++++++	0.00772313
2:68418868:A:T	2	68411414	A	G	0.68511	988864	8	++++++++	0.00764705
2:68418868:A:T	2	68429632	T	C	0.685257	988864	8	++++++++	0.00752266
2:68418868:A:T	2	68410660	G	T	0.685156	988864	8	++++++++	0.00749713
2:68418868:A:T	2	68423530	A	G	0.685838	988864	8	++++++++	0.00718087
2:68418868:A:T	2	68433831	A	G	0.68544	988864	8	++++++++	0.00622529
2:68418868:A:T	2	68430925	T	C	0.685858	988864	8	++++++++	0.00585104
2:68418868:A:T	2	68431259	A	G	0.685858	988864	8	++++++++	0.00585104
2:68418868:A:T	2	68446936	T	C	0.68455	988864	8	++++++++	0.00568835
2:68418868:A:T	2	68435932	A	G	0.685423	988864	8	++++++++	0.00535923
2:68418868:A:T	2	68448235	G	A	0.696179	988864	8	++++++++	0.00530962
2:68418868:A:T	2	68437108	G	A	0.685405	988864	8	++++++++	0.00517438
2:68418868:A:T	2	68435280	T	C	0.689691	988864	8	++++++++	0.00483325
2:68418868:A:T	2	68448365	G	A	0.684727	988864	8	++++++++	0.00434628
2:68418868:A:T	2	68438829	A	G	0.685137	988864	8	++++++++	0.00412563
2:68418868:A:T	2	68438614	T	C	0.685378	988864	8	++++++++	0.00408009
2:68418868:A:T	2	68492887	A	G	0.696833	988864	8	+-++++++	0.00395002
2:68418868:A:T	2	68439960	T	C	0.685392	988864	8	++++++++	0.00391032
2:68418868:A:T	2	68439237	G	A	0.685385	988864	8	++++++++	0.00384441
2:68418868:A:T	2	68443651	G	A	0.685196	988864	8	++++++++	0.00340798
2:68418868:A:T	2	68495463	A	G	0.685124	988864	8	+-++++++	0.00322818
2:68418868:A:T	2	68487109	G	A	0.698759	988864	8	+-++++++	0.00317155
2:68418868:A:T	2	68399190	T	C	0.686247	988864	8	++++++++	0.00307013
2:68418868:A:T	2	68458420	G	T	0.678998	988864	8	++++++++	0.00298984
2:68418868:A:T	2	68477248	C	T	0.694856	988864	8	+-++++++	0.0025585
2:68418868:A:T	2	68475068	A	C	0.68339	988864	8	+-++++++	0.0024886
2:68418868:A:T	2	68457280	A	G	0.683445	988864	8	++++++++	0.00245695
2:68418868:A:T	2	68475595	A	C	0.683392	988864	8	+-++++++	0.00232756
2:68418868:A:T	2	68467910	C	A	0.683411	988864	8	++++++++	0.00229359
2:68418868:A:T	2	68489667	C	A	0.685313	988864	8	+-++++++	0.00225335
2:68418868:A:T	2	68402012	T	G	0.686542	988864	8	++++++++	0.00200135
2:68418868:A:T	2	68400098	A	G	0.686804	988864	8	++++++++	0.00194414
2:68418868:A:T	2	68400956	A	G	0.686804	988864	8	++++++++	0.00186492
2:68418868:A:T	2	68457573	T	C	0.688574	988864	8	++++++++	0.00181688
2:68418868:A:T	2	68473457	G	A	0.683412	988864	8	+-++++++	0.00179341
2:68418868:A:T	2	68463612	A	G	0.683366	988864	8	++++++++	0.00167551
2:68418868:A:T	2	68401557	G	A	0.68682	988864	8	++++++++	0.00161837
2:68418868:A:T	2	68463321	T	C	0.6834	988864	8	++++++++	0.00159667
2:68418868:A:T	2	68472242	C	A	0.694959	988864	8	+-++++++	0.00159045
2:68418868:A:T	2	68402835	G	A	0.683593	988864	8	++++++++	0.00144487
2:68418868:A:T	2	68493582	C	T	0.647378	988864	8	+-++++++	0.00122988
3:118982477:A:ATCC	3	119324070	C	T	0.0276201	797760	6	??++----	1
3:123087264:C:G	3	123087264	C	G	0.367502	926785	6	-??-----	0.251068
3:123087264:C:G	3	123096322	C	G	0.502129	926785	6	+??+++++	0.134441
3:123087264:C:G	3	123095274	TC	T	0.594687	926785	6	+??+++++	0.110126
3:123087264:C:G	3	123085337	C	T	0.373453	988864	8	--------	0.0868275
3:123087264:C:G	3	123079159	T	A	0.513589	926785	6	+??+++++	0.0750702
3:123087264:C:G	3	123077978	GT	G	0.512403	926785	6	+??+++++	0.0508217
3:123087264:C:G	3	123096000	A	G	0.499478	988864	8	++++++++	0.040323
3:123087264:C:G	3	123085359	C	T	0.498173	988864	8	++++++++	0.0360614
3:123087264:C:G	3	123122314	T	A	0.53532	926785	6	-??-+---	0.0302417
3:123087264:C:G	3	123068024	A	G	0.358837	988864	8	--+-----	0.0291637
3:123087264:C:G	3	123080961	A	G	0.3609	988864	8	--+-----	0.0198782
3:123087264:C:G	3	123084379	A	G	0.360718	988864	8	--+-----	0.0192733
3:123087264:C:G	3	123062970	G	C	0.521629	926785	6	+??+++++	0.0177205
3:123087264:C:G	3	123082416	G	A	0.511436	988864	8	+--+++++	0.012116
3:123087264:C:G	3	123085098	A	G	0.509671	988864	8	++-+++++	0.011882
3:123087264:C:G	3	123075118	C	T	0.46892	988864	8	-++-----	0.0114618
3:123087264:C:G	3	123072318	G	T	0.367602	988864	8	--+-----	0.0108582
3:123087264:C:G	3	123059854	G	C	0.51749	926785	6	+??+++++	0.0105669
3:123087264:C:G	3	123078079	A	G	0.508821	988864	8	+--+++++	0.00996544
3:123087264:C:G	3	123072883	C	A	0.472191	988864	8	-++-----	0.00841422
3:123087264:C:G	3	123068743	G	A	0.473315	988864	8	-++-----	0.00241639
3:123087264:C:G	3	123052990	G	C	0.634121	926785	6	+??+++++	0.0020963
3:123087264:C:G	3	123066010	G	A	0.346864	988864	8	-++-----	0.0019778
3:123087264:C:G	3	123068109	T	C	0.469763	988864	8	--+-----	0.00197136
3:123087264:C:G	3	123064831	T	C	0.517918	988864	8	++-+++++	0.00190798
3:123087264:C:G	3	123061168	A	G	0.513438	988864	8	++-+++++	0.00190662
3:128289541:A:G	3	128289541	A	G	0.119583	988864	8	++++++++	0.650394
3:128289541:A:G	3	128260819	C	G	0.158343	926785	6	+??+-+++	0.260676
3:128289541:A:G	3	128292858	C	T	0.534144	988864	8	++++++++	0.0351168
3:128289541:A:G	3	128283469	T	C	0.112641	810138	7	?+++++++	0.0283373
3:134218557:C:T	3	134218557	C	T	0.676755	810138	7	?-++++++	0.0378789
3:134218557:C:T	3	134205227	T	C	0.694837	988864	8	--++++++	0.0169268
3:134218557:C:T	3	134205071	T	G	0.687289	988864	8	--++++++	0.0165022
3:134218557:C:T	3	134235165	C	T	0.681884	988864	8	--++++++	0.0154544
3:134218557:C:T	3	134219993	T	C	0.69014	988864	8	--++++++	0.014553
3:134218557:C:T	3	134223730	C	T	0.690167	988864	8	--++++++	0.0140918
3:134218557:C:T	3	134226159	T	C	0.690185	988864	8	--++++++	0.0138294
3:134218557:C:T	3	134222136	T	C	0.690277	988864	8	--++++++	0.0135068
3:134218557:C:T	3	134213070	G	A	0.690138	988864	8	--++++++	0.0134301
3:134218557:C:T	3	134197740	T	C	0.697002	988864	8	-+++++++	0.0129967
3:134218557:C:T	3	134199612	A	G	0.698069	988864	8	--++++++	0.012963
3:134218557:C:T	3	134200925	G	A	0.690267	988864	8	--++++++	0.0123036
3:134218557:C:T	3	134198419	G	A	0.689405	988864	8	--++++++	0.0121946
3:134218557:C:T	3	134216139	T	G	0.696675	988864	8	--++++++	0.0120648
3:134218557:C:T	3	134212526	C	T	0.697813	988864	8	--++++++	0.0119281
3:134218557:C:T	3	134202506	G	T	0.690146	988864	8	--++++++	0.0118106
3:134218557:C:T	3	134203347	T	C	0.698218	988864	8	--++++++	0.0117575
3:134218557:C:T	3	134238753	C	T	0.689637	988864	8	--++++++	0.0115259
3:134218557:C:T	3	134261654	T	C	0.688818	988864	8	--++++++	0.0109714
3:134218557:C:T	3	134231251	C	T	0.294922	988864	8	++------	0.010871
3:134218557:C:T	3	134261437	C	T	0.68934	988864	8	--++++++	0.0106376
3:134218557:C:T	3	134206845	A	G	0.691857	988864	8	--++++++	0.0104635
3:134218557:C:T	3	134195885	G	A	0.689059	988864	8	--++++++	0.0104384
3:134218557:C:T	3	134236306	T	C	0.29488	988864	8	++------	0.0103191
3:134218557:C:T	3	134233238	T	G	0.29485	988864	8	++------	0.0100402
3:134218557:C:T	3	134271232	A	G	0.680023	988864	8	--++++++	0.00996317
3:134218557:C:T	3	134242875	C	T	0.294902	988864	8	++------	0.00978837
3:134218557:C:T	3	134245434	C	T	0.293548	988864	8	+-------	0.00943943
3:134218557:C:T	3	134272621	G	A	0.688992	988864	8	--++++++	0.00932497
3:134218557:C:T	3	134236459	A	G	0.680878	988864	8	--++++++	0.00929982
3:134218557:C:T	3	134244155	A	G	0.680845	988864	8	--++++++	0.00921558
3:134218557:C:T	3	134235790	G	A	0.680849	988864	8	--++++++	0.00903852
3:134218557:C:T	3	134270468	C	T	0.293152	988864	8	++------	0.00880567
3:134218557:C:T	3	134243465	T	C	0.680458	988864	8	--++++++	0.00863907
3:134218557:C:T	3	134266321	G	A	0.29329	988864	8	++------	0.00856338
3:134218557:C:T	3	134211649	T	C	0.680638	988864	8	--++++++	0.0084081
3:134218557:C:T	3	134213538	T	C	0.698215	988864	8	--++++++	0.00834861
3:134218557:C:T	3	134261123	T	C	0.293207	988864	8	+-------	0.00832527
3:134218557:C:T	3	134266124	G	A	0.293227	988864	8	++------	0.0082995
3:134218557:C:T	3	134219019	T	C	0.698036	988864	8	--++++++	0.00818657
3:134218557:C:T	3	134268737	C	A	0.293163	988864	8	++------	0.00811809
3:134218557:C:T	3	134244390	G	T	0.680832	988864	8	--++++++	0.00802768
3:134218557:C:T	3	134279197	G	A	0.292902	988864	8	++------	0.00796531
3:134218557:C:T	3	134252385	C	T	0.293644	988864	8	+-------	0.00795734
3:134218557:C:T	3	134248801	T	C	0.679808	988864	8	--++++++	0.00795655
3:134218557:C:T	3	134213665	G	A	0.680464	988864	8	--++++++	0.00790974
3:134218557:C:T	3	134272783	T	C	0.292922	988864	8	++------	0.00784672
3:134218557:C:T	3	134260860	A	G	0.679511	988864	8	--++++++	0.0076975
3:134218557:C:T	3	134240414	T	C	0.680418	988864	8	--++++++	0.0076875
3:134218557:C:T	3	134232350	G	A	0.293455	988864	8	++------	0.00758897
3:134218557:C:T	3	134234345	T	C	0.680445	988864	8	--++++++	0.00756926
3:134218557:C:T	3	134270347	G	A	0.293162	988864	8	++------	0.00755867
3:134218557:C:T	3	134230811	G	A	0.680432	988864	8	--++++++	0.00750369
3:134218557:C:T	3	134234971	T	C	0.680449	988864	8	--++++++	0.00749844
3:134218557:C:T	3	134250325	T	C	0.67956	988864	8	--++++++	0.0073632
3:134218557:C:T	3	134227100	A	G	0.680353	988864	8	--++++++	0.00731769
3:134218557:C:T	3	134213981	C	T	0.68045	988864	8	--++++++	0.00729286
3:134218557:C:T	3	134282406	G	A	0.29284	988864	8	++------	0.00728411
3:134218557:C:T	3	134222161	C	A	0.68043	988864	8	--++++++	0.00728338
3:134218557:C:T	3	134245866	G	A	0.6794	988864	8	--++++++	0.00727392
3:134218557:C:T	3	134214042	C	T	0.680469	988864	8	--++++++	0.0072001
3:134218557:C:T	3	134227292	G	A	0.680448	988864	8	--++++++	0.00718931
3:134218557:C:T	3	134249899	G	A	0.679568	988864	8	--++++++	0.00715345
3:134218557:C:T	3	134211446	G	A	0.680458	988864	8	--++++++	0.00714416
3:134218557:C:T	3	134224902	C	T	0.680488	988864	8	--++++++	0.00713702
3:134218557:C:T	3	134251184	G	A	0.679559	988864	8	--++++++	0.00709007
3:134218557:C:T	3	134222507	T	G	0.680505	988864	8	--++++++	0.00698591
3:134218557:C:T	3	134259954	T	C	0.292056	988864	8	++------	0.00693787
3:134218557:C:T	3	134225685	A	G	0.680484	988864	8	--++++++	0.00691778
3:134218557:C:T	3	134217072	T	C	0.680329	988864	8	--++++++	0.00687846
3:134218557:C:T	3	134265749	T	C	0.679526	988864	8	--++++++	0.00686541
3:134218557:C:T	3	134256500	T	C	0.679544	988864	8	--++++++	0.00678894
3:134218557:C:T	3	134270156	T	C	0.679583	988864	8	--++++++	0.00674294
3:134218557:C:T	3	134261342	T	G	0.679562	988864	8	--++++++	0.00659555
3:134218557:C:T	3	134250099	T	G	0.291987	988864	8	++------	0.00636424
3:134218557:C:T	3	134223563	A	G	0.679747	988864	8	--++++++	0.00635089
3:134218557:C:T	3	134210183	G	A	0.680621	988864	8	--++++++	0.00633503
3:134218557:C:T	3	134277301	A	G	0.679492	988864	8	--++++++	0.00619099
3:134218557:C:T	3	134280948	T	G	0.679506	988864	8	--++++++	0.00618419
3:134218557:C:T	3	134290479	C	T	0.689654	988864	8	--++++++	0.00610614
3:134218557:C:T	3	134242021	G	T	0.293154	988864	8	++------	0.00605022
3:134218557:C:T	3	134291363	T	C	0.689208	988864	8	--++++++	0.00599422
3:134218557:C:T	3	134200682	T	C	0.680391	988864	8	--++++++	0.00593042
3:134218557:C:T	3	134206728	C	T	0.68205	988864	8	--++++++	0.00523567
3:134218557:C:T	3	134302461	T	C	0.292212	988864	8	++------	0.0052106
3:134218557:C:T	3	134294653	T	C	0.292137	988864	8	++------	0.00516237
3:134218557:C:T	3	134208132	G	A	0.68206	988864	8	--++++++	0.00515154
3:134218557:C:T	3	134289860	G	A	0.291615	988864	8	++------	0.00511919
3:134218557:C:T	3	134287975	A	G	0.681443	988864	8	--++++++	0.00509773
3:134218557:C:T	3	134307257	A	C	0.292211	988864	8	++------	0.00508754
3:134218557:C:T	3	134300014	T	C	0.292446	988864	8	++------	0.0049888
3:134218557:C:T	3	134313304	T	C	0.292175	988864	8	++------	0.00497585
3:134218557:C:T	3	134206749	C	T	0.68211	988864	8	--++++++	0.00497336
3:134218557:C:T	3	134284767	G	A	0.679858	988864	8	--++++++	0.00490961
3:134218557:C:T	3	134302745	A	G	0.292411	988864	8	++------	0.0048822
3:134218557:C:T	3	134285968	T	G	0.679657	988864	8	--++++++	0.00474454
3:134218557:C:T	3	134286427	T	C	0.679649	988864	8	--++++++	0.00465339
3:134218557:C:T	3	134291177	T	G	0.292526	988864	8	++------	0.00454213
3:134218557:C:T	3	134293291	C	T	0.291946	988864	8	++------	0.00444285
3:134218557:C:T	3	134291556	T	C	0.292481	988864	8	++------	0.00429476
3:134218557:C:T	3	134341060	C	A	0.676943	988864	8	--++++++	0.00327984
3:134218557:C:T	3	134355189	T	G	0.291487	988864	8	++------	0.00323263
3:134218557:C:T	3	134200205	T	C	0.667473	988864	8	--++++++	0.00315439
3:134218557:C:T	3	134264859	C	A	0.649971	810138	7	?-++++++	0.00314494
3:134218557:C:T	3	134206069	G	A	0.669137	988864	8	--++++++	0.00311178
3:134218557:C:T	3	134205920	G	A	0.669112	988864	8	--++++++	0.00286393
3:134218557:C:T	3	134233092	G	A	0.674543	988864	8	--++++++	0.00283458
3:134218557:C:T	3	134238341	A	G	0.668992	988864	8	--++++++	0.00283118
3:134218557:C:T	3	134344928	G	T	0.295801	988864	8	++------	0.00277929
3:134218557:C:T	3	134207077	A	G	0.66911	988864	8	--++++++	0.00274065
3:134218557:C:T	3	134237103	T	C	0.668965	988864	8	--++++++	0.00270823
3:134218557:C:T	3	134298554	G	A	0.300249	988864	8	++------	0.00266658
3:134218557:C:T	3	134252114	T	C	0.668121	988864	8	--++++++	0.00265009
3:134218557:C:T	3	134268619	G	A	0.667964	988864	8	--++++++	0.00258053
3:134218557:C:T	3	134247231	C	T	0.668103	988864	8	--++++++	0.00258027
3:134218557:C:T	3	134228628	G	A	0.668952	988864	8	--++++++	0.00257435
3:134218557:C:T	3	134300107	G	A	0.300052	988864	8	++------	0.00256023
3:134218557:C:T	3	134215052	G	A	0.668839	988864	8	--++++++	0.00254797
3:134218557:C:T	3	134219001	G	A	0.668892	988864	8	--++++++	0.00254211
3:134218557:C:T	3	134263991	A	G	0.668064	988864	8	--++++++	0.00244904
3:134218557:C:T	3	134313773	A	G	0.301753	988864	8	++------	0.00241354
3:134218557:C:T	3	134309977	C	T	0.301817	988864	8	++------	0.00238094
3:134218557:C:T	3	134344182	T	C	0.294407	988864	8	+-------	0.00233847
3:134218557:C:T	3	134331167	T	C	0.308471	988864	8	++------	0.002331
3:134218557:C:T	3	134348930	G	T	0.294276	988864	8	++------	0.0023002
3:134218557:C:T	3	134254991	G	A	0.676338	988864	8	--++++++	0.00229905
3:134218557:C:T	3	134329535	A	G	0.30783	988864	8	++------	0.00227162
3:134218557:C:T	3	134358947	T	C	0.291662	988864	8	+-------	0.00225623
3:134218557:C:T	3	134329600	A	G	0.307657	988864	8	++------	0.0021098
3:134218557:C:T	3	134312749	C	T	0.667583	988864	8	--++++++	0.00206245
3:134218557:C:T	3	134349995	A	G	0.292619	988864	8	++------	0.00203134
3:134218557:C:T	3	134310457	A	G	0.667616	988864	8	--++++++	0.00202769
3:134218557:C:T	3	134312352	A	G	0.667598	988864	8	--++++++	0.00200651
3:134218557:C:T	3	134344505	A	G	0.676378	988864	8	--++++++	0.00192225
3:134218557:C:T	3	134238964	C	A	0.668982	988864	8	--++++++	0.00188098
3:134218557:C:T	3	134287597	T	C	0.668353	988864	8	--++++++	0.00185131
3:134218557:C:T	3	134191303	A	C	0.690983	988864	8	--++++++	0.00183711
3:134218557:C:T	3	134298412	G	T	0.299796	988864	8	++------	0.0017642
3:134218557:C:T	3	134346025	A	G	0.676467	988864	8	--++++++	0.00175557
3:134218557:C:T	3	134345788	C	T	0.67644	988864	8	--++++++	0.00172064
3:134218557:C:T	3	134345724	C	T	0.676439	988864	8	--++++++	0.00170642
3:134218557:C:T	3	134306913	C	T	0.670938	988864	8	--++++++	0.00159248
3:134218557:C:T	3	134306329	T	C	0.670926	988864	8	--++++++	0.00151542
3:134218557:C:T	3	134304335	G	T	0.653474	810138	7	?-++++++	0.00150741
3:134218557:C:T	3	134305796	T	C	0.670931	988864	8	--++++++	0.00148037
3:134218557:C:T	3	134295959	T	C	0.315486	988864	8	++------	0.00141368
3:134218557:C:T	3	134307734	G	T	0.670724	988864	8	--++++++	0.00138319
3:134218557:C:T	3	134307877	G	A	0.670692	988864	8	--++++++	0.00137781
3:134218557:C:T	3	134312648	A	G	0.670735	988864	8	--++++++	0.00131284
3:134218557:C:T	3	134295843	A	G	0.670454	988864	8	--++++++	0.0012452
3:134218557:C:T	3	134298671	C	T	0.670281	988864	8	--++++++	0.00116474
3:134218557:C:T	3	134296788	A	G	0.670275	988864	8	--++++++	0.00114202
3:134218557:C:T	3	134310791	A	G	0.67863	988864	8	--++++++	0.00112603
3:134218557:C:T	3	134315091	A	C	0.671118	988864	8	--++++++	0.00108632
3:134218557:C:T	3	134191938	T	C	0.662033	988864	8	--++++++	0.00107702
3:134218557:C:T	3	134209489	TCCCATAAAACAAGTA	T	0.676537	926785	6	-??+++++	0.000690869
3:134218557:C:T	3	134333161	T	C	0.310252	988864	8	++------	0.000587838
3:134218557:C:T	3	134334513	A	G	0.30791	988864	8	++------	0.000545853
3:134218557:C:T	3	134179453	A	G	0.659315	988864	8	--++++++	0.000380372
3:134218557:C:T	3	134317239	A	G	0.302952	988864	8	++------	0.000375347
3:134218557:C:T	3	134183312	G	A	0.684334	988864	8	--++++++	0.000325073
3:134218557:C:T	3	134325626	G	A	0.301046	988864	8	++------	0.00030237
3:134218557:C:T	3	134242051	A	T	0.692164	926785	6	-??+++++	0.000293786
3:134218557:C:T	3	134208167	C	G	0.692609	926785	6	-??+++++	0.000287537
3:134218557:C:T	3	134173534	C	T	0.680893	988864	8	--++++++	0.000257456
3:134218557:C:T	3	134224437	C	G	0.683235	926785	6	-??+++++	0.000256506
3:134218557:C:T	3	134205231	A	C	0.691804	926785	6	-??+++++	0.000250723
3:134218557:C:T	3	134330027	T	C	0.65707	988864	8	--++++++	0.000248129
3:134218557:C:T	3	134275601	C	G	0.691419	926785	6	-??+++++	0.000247436
3:134218557:C:T	3	134282279	G	T	0.650764	642259	6	?-+?++++	0.000244386
3:134218557:C:T	3	134222682	GTTTCCATTTGTGTAGGATATTT	G	0.682657	926785	6	-??+++++	0.000236241
3:134218557:C:T	3	134335471	C	T	0.660581	988864	8	--++++++	0.000234616
3:134218557:C:T	3	134330083	T	C	0.657164	988864	8	--++++++	0.000232677
3:134218557:C:T	3	134328740	G	A	0.657345	988864	8	--++++++	0.000230385
3:134218557:C:T	3	134334975	G	A	0.66051	988864	8	--++++++	0.000229993
3:134218557:C:T	3	134325536	A	G	0.310999	988864	8	++------	0.000225687
3:134218557:C:T	3	134330374	G	T	0.656855	988864	8	--++++++	0.000225529
3:134218557:C:T	3	134329821	A	G	0.656954	988864	8	--++++++	0.000223419
3:134218557:C:T	3	134241310	T	A	0.691738	926785	6	-??+++++	0.000219105
3:134218557:C:T	3	134218697	A	G	0.681836	926785	6	-??+++++	0.000214938
3:134218557:C:T	3	134330976	C	T	0.656251	988864	8	--++++++	0.000214766
3:134218557:C:T	3	134219819	TA	T	0.682606	926785	6	-??+++++	0.000213247
3:134218557:C:T	3	134223098	AT	A	0.682606	926785	6	-??+++++	0.000213247
3:134218557:C:T	3	134203973	A	T	0.691825	926785	6	-??+++++	0.000210156
3:134218557:C:T	3	134222722	G	A	0.682642	926785	6	-??+++++	0.000207836
3:134218557:C:T	3	134328864	T	C	0.65695	988864	8	--++++++	0.000206841
3:134218557:C:T	3	134328333	G	A	0.665151	988864	8	--++++++	0.000206614
3:134218557:C:T	3	134223548	GC	G	0.692537	926785	6	-??+++++	0.000203843
3:134218557:C:T	3	134331048	G	A	0.656875	988864	8	--++++++	0.000203558
3:134218557:C:T	3	134330709	C	T	0.657011	988864	8	--++++++	0.00020113
3:134218557:C:T	3	134330612	T	C	0.657012	988864	8	--++++++	0.000200768
3:134218557:C:T	3	134328361	T	C	0.655903	988864	8	--++++++	0.000200608
3:14860426:C:T	3	14860426	C	T	0.0375859	797760	6	??------	0.457682
3:14860426:C:T	3	14885413	A	G	0.0396155	810138	7	?-------	0.0659155
3:14860426:C:T	3	14847195	G	C	0.457654	926785	6	-??-+---	0.052498
3:14860426:C:T	3	14932339	T	C	0.0488858	810138	7	?-------	0.0366193
3:14860426:C:T	3	14847625	C	G	0.482161	926785	6	-??-+---	0.0340311
3:14860426:C:T	3	14846758	A	G	0.455249	988864	8	-+--+---	0.0324135
3:14860426:C:T	3	14846588	C	A	0.455945	988864	8	-+--+---	0.0289878
3:14860426:C:T	3	14849002	T	C	0.131986	988864	8	--------	0.0230848
3:14860426:C:T	3	14849667	G	A	0.484822	988864	8	----+---	0.0210326
3:14860426:C:T	3	14842095	C	T	0.460662	988864	8	--+-+-+-	0.0174349
3:14860426:C:T	3	14846254	C	T	0.479223	988864	8	----+---	0.0158422
3:14860426:C:T	3	14843159	A	C	0.456191	988864	8	-+--+---	0.015334
3:14860426:C:T	3	14843212	T	C	0.456169	988864	8	-+--+---	0.0147387
3:14860426:C:T	3	14849172	T	C	0.476063	988864	8	------+-	0.014718
3:14860426:C:T	3	14843984	G	A	0.456671	988864	8	-+--+---	0.0142902
3:14860426:C:T	3	14840470	A	G	0.45685	988864	8	-+--+---	0.0140395
3:14860426:C:T	3	14847321	C	A	0.481754	926785	6	-??-+-+-	0.011204
3:14860426:C:T	3	14821162	A	G	0.75572	988864	8	++++++++	0.0104989
3:14860426:C:T	3	14821017	T	C	0.754192	988864	8	++++++++	0.0103096
3:14860426:C:T	3	14839035	A	G	0.468878	988864	8	----+-+-	0.00912825
3:14860426:C:T	3	14827080	G	A	0.745671	926785	6	+??+++++	0.00784185
3:14860426:C:T	3	14844637	T	C	0.491379	988864	8	----+---	0.00688038
3:14860426:C:T	3	14842858	C	T	0.482904	988864	8	----+---	0.00646158
3:14860426:C:T	3	14828111	G	A	0.767629	988864	8	+-++++++	0.00631529
3:14860426:C:T	3	14829826	C	G	0.224308	926785	6	-??-----	0.0061606
3:14860426:C:T	3	14953936	C	CA	0.133134	926785	6	-??-----	0.00519073
3:14860426:C:T	3	14832407	A	G	0.216011	988864	8	-+------	0.00396805
3:14860426:C:T	3	14847476	T	C	0.0798445	988864	8	+++-+-+-	0.00162387
3:14860426:C:T	3	14837473	C	T	0.157889	988864	8	-+------	0.0014354
3:14860426:C:T	3	14928729	G	A	0.122515	988864	8	--------	0.0012084
3:14860426:C:T	3	14924358	G	A	0.125231	988864	8	--------	0.00117446
3:14860426:C:T	3	14920055	A	G	0.124662	988864	8	--------	0.00104054
3:14860426:C:T	3	14926888	G	T	0.122643	988864	8	--------	0.00103705
3:14860426:C:T	3	14937777	G	A	0.127646	988864	8	--------	0.00100444
3:14860426:C:T	3	14896221	G	C	0.129432	926785	6	-??-----	0.000973327
3:14860426:C:T	3	14900486	A	T	0.130869	926785	6	-??-----	0.000949143
3:14860426:C:T	3	14910191	G	T	0.125085	988864	8	--------	0.000900355
3:14860426:C:T	3	14907186	T	C	0.137381	926785	6	-??-+---	0.00089791
3:14860426:C:T	3	14907582	ACT	A	0.134741	926785	6	-??-----	0.000872471
3:14860426:C:T	3	14908407	G	GCATC	0.134741	926785	6	-??-----	0.000871373
3:14860426:C:T	3	14909449	C	G	0.135315	926785	6	-??-+---	0.000866801
3:14860426:C:T	3	14904890	AGTT	A	0.1347	926785	6	-??-----	0.000847821
3:14860426:C:T	3	14948936	A	C	0.127916	988864	8	--------	0.000833972
3:14860426:C:T	3	14908484	T	A	0.135315	926785	6	-??-+---	0.000820037
3:14860426:C:T	3	14908105	A	T	0.135315	926785	6	-??-+---	0.000813788
3:14860426:C:T	3	14908590	G	C	0.135355	926785	6	-??-+---	0.000812365
3:14860426:C:T	3	14950132	A	G	0.128433	988864	8	--------	0.000791484
3:14860426:C:T	3	14841602	G	A	0.163357	988864	8	-+------	0.000781285
3:14860426:C:T	3	14907977	A	C	0.131124	988864	8	--------	0.000767378
3:14860426:C:T	3	14908982	A	G	0.132579	988864	8	----+---	0.000710486
3:14860426:C:T	3	14881476	A	G	0.131361	926785	6	-??-----	0.000694804
3:14860426:C:T	3	14901266	T	C	0.127775	988864	8	--------	0.00067235
3:14860426:C:T	3	14877574	G	A	0.166334	988864	8	--------	0.000662751
3:14860426:C:T	3	14901194	A	G	0.127194	988864	8	--------	0.00065244
3:14860426:C:T	3	14900738	T	C	0.127742	988864	8	--------	0.000628144
3:14860426:C:T	3	14910320	C	T	0.133576	988864	8	----+---	0.000624024
3:14860426:C:T	3	14833074	T	C	0.066005	810138	7	?-+++---	0.000615749
3:14860426:C:T	3	14910518	A	G	0.135341	988864	8	----+---	0.000598777
3:14860426:C:T	3	14903691	A	G	0.131466	988864	8	--------	0.000594119
3:14860426:C:T	3	14908981	T	G	0.129139	988864	8	--------	0.000591587
3:14860426:C:T	3	14882837	C	T	0.125651	988864	8	--------	0.000579311
3:14860426:C:T	3	14865367	C	A	0.173332	988864	8	-+------	0.000579126
3:14860426:C:T	3	14909840	C	A	0.132363	988864	8	----+---	0.000555856
3:14860426:C:T	3	14909890	C	A	0.132363	988864	8	----+---	0.000555856
3:14860426:C:T	3	14906160	A	C	0.131844	988864	8	--------	0.000554729
3:14860426:C:T	3	14909629	A	G	0.132381	988864	8	----+---	0.000551642
3:14860426:C:T	3	14909064	A	G	0.132381	988864	8	----+---	0.000550402
3:14860426:C:T	3	14912088	G	A	0.129001	988864	8	--------	0.000546765
3:14860426:C:T	3	14910120	T	C	0.13231	988864	8	----+---	0.00054653
3:14860426:C:T	3	14909787	T	C	0.132363	988864	8	----+---	0.000546508
3:14860426:C:T	3	14910121	G	T	0.13231	988864	8	----+---	0.000545913
3:14860426:C:T	3	14906531	A	G	0.132389	988864	8	----+---	0.000541661
3:14860426:C:T	3	14879759	C	CTCTT	0.130062	926785	6	-??-----	0.000538808
3:14860426:C:T	3	14909013	A	C	0.129144	988864	8	--------	0.000533618
3:14860426:C:T	3	14906411	T	C	0.132381	988864	8	----+---	0.000531929
3:14860426:C:T	3	14906554	C	T	0.132388	988864	8	----+---	0.000531775
3:14860426:C:T	3	14893558	G	A	0.125656	988864	8	--------	0.000530691
3:14860426:C:T	3	14906393	C	T	0.132382	988864	8	----+---	0.000527226
3:14860426:C:T	3	14882635	A	G	0.126742	988864	8	--------	0.000525447
3:14860426:C:T	3	14892706	G	C	0.129916	926785	6	-??-----	0.000524717
3:14860426:C:T	3	14905986	C	T	0.132391	988864	8	----+---	0.000523533
3:14860426:C:T	3	14905947	C	T	0.132381	988864	8	----+---	0.000523172
3:14860426:C:T	3	14908143	T	C	0.132379	988864	8	----+---	0.000519029
3:14860426:C:T	3	14908345	C	T	0.132379	988864	8	----+---	0.000519029
3:14860426:C:T	3	14911362	T	G	0.128962	988864	8	--------	0.000518267
3:14860426:C:T	3	14907312	T	C	0.132345	988864	8	----+---	0.000510346
3:14860426:C:T	3	14907080	A	C	0.132386	988864	8	----+---	0.000508568
3:14860426:C:T	3	14907187	C	T	0.132371	988864	8	----+---	0.000506563
3:14860426:C:T	3	14906869	G	A	0.132397	988864	8	----+---	0.000504511
3:14860426:C:T	3	14907688	G	A	0.132392	988864	8	----+---	0.000499256
3:14860426:C:T	3	14907107	A	G	0.136874	988864	8	----+---	0.00047831
3:14860426:C:T	3	14904511	C	T	0.134283	988864	8	----+---	0.000468263
3:14860426:C:T	3	14894800	A	G	0.129411	988864	8	--------	0.000455429
3:14860426:C:T	3	14907930	G	A	0.128942	988864	8	--------	0.000449992
3:14860426:C:T	3	14895067	G	A	0.129418	988864	8	--------	0.000449861
3:14860426:C:T	3	14904313	T	C	0.132541	988864	8	----+---	0.000444971
3:170469336:A:G	3	170472215	T	G	0.270828	988864	8	+-++++++	0.175416
3:170469336:A:G	3	170469336	G	A	0.29142	988864	8	+-++++++	0.115464
3:170469336:A:G	3	170469002	A	C	0.29143	988864	8	+-++++++	0.109943
3:170469336:A:G	3	170473490	G	C	0.294847	926785	6	+??+++++	0.0663244
3:170469336:A:G	3	170470536	A	G	0.298853	988864	8	++++++++	0.0579835
3:170469336:A:G	3	170473786	T	C	0.299009	988864	8	++++++++	0.0570004
3:170469336:A:G	3	170470660	G	A	0.298937	988864	8	++++++++	0.0558885
3:170469336:A:G	3	170473131	G	A	0.29898	988864	8	++++++++	0.0536702
3:170469336:A:G	3	170475390	T	C	0.29889	988864	8	++++++++	0.0507422
3:170469336:A:G	3	170477075	T	C	0.690522	988864	8	--------	0.0490558
3:170469336:A:G	3	170469837	G	C	0.304332	926785	6	+??+++++	0.0466353
3:170469336:A:G	3	170477115	CT	C	0.675679	926785	6	-??-----	0.0349234
3:170469336:A:G	3	170480110	G	A	0.691324	988864	8	--------	0.0339591
3:170469336:A:G	3	170482845	G	A	0.694787	988864	8	--------	0.0310084
3:170469336:A:G	3	170481735	T	C	0.691243	988864	8	--------	0.026882
3:170469336:A:G	3	170464860	T	A	0.319501	926785	6	+??+++++	0.00335703
3:170469336:A:G	3	170477187	C	CAT	0.655416	926785	6	-??-----	0.00314577
3:170469336:A:G	3	170462648	G	C	0.316513	926785	6	+??+++++	0.00311478
3:170469336:A:G	3	170464116	A	T	0.32831	926785	6	+??+-+++	0.00231581
3:170469336:A:G	3	170456491	C	G	0.338118	926785	6	+??+++++	0.00152922
3:170469336:A:G	3	170457526	G	C	0.322638	926785	6	+??+++++	0.0014861
3:170469336:A:G	3	170466081	T	C	0.312752	988864	8	++++++++	0.00133117
3:170469336:A:G	3	170461582	C	T	0.314672	988864	8	++++++++	0.0011862
3:170469336:A:G	3	170453036	A	T	0.321852	926785	6	+??+++++	0.00117018
3:170469336:A:G	3	170467378	C	T	0.312613	988864	8	++++++++	0.00110148
3:170469336:A:G	3	170449395	G	GT	0.305853	926785	6	+??+++++	0.00109731
3:170469336:A:G	3	170447426	A	T	0.330445	926785	6	+??+++++	0.000959021
3:170469336:A:G	3	170467324	A	C	0.327095	988864	8	++++++++	0.000944082
3:170469336:A:G	3	170460859	T	C	0.311342	988864	8	++++++++	0.000851256
3:170469336:A:G	3	170465372	A	G	0.311282	988864	8	++++++++	0.000842617
3:23017637:G:GTGAA	3	23013329	G	A	0.492958	988864	8	+-------	0.189405
3:23017637:G:GTGAA	3	23018153	A	T	0.3811	926785	6	-??-----	0.151743
3:23017637:G:GTGAA	3	23097486	T	A	0.272135	926785	6	+??+++++	0.0623265
3:23017637:G:GTGAA	3	23141408	G	A	0.681379	810138	7	?-+-++++	0.0526511
3:23017637:G:GTGAA	3	23146682	T	C	0.537577	988864	8	-+++++++	0.0444288
3:23017637:G:GTGAA	3	22966159	A	T	0.595394	926785	6	+??-+---	0.0328512
3:23017637:G:GTGAA	3	23087440	A	T	0.284963	926785	6	-??+++++	0.0287212
3:23017637:G:GTGAA	3	23147681	G	T	0.76115	988864	8	+-+-++++	0.0242558
3:23017637:G:GTGAA	3	23124392	T	G	0.378905	810138	7	?---++++	0.0234818
3:23017637:G:GTGAA	3	23124742	G	C	0.305907	926785	6	+??-++++	0.018224
3:23017637:G:GTGAA	3	23127591	G	A	0.519977	988864	8	+-++++++	0.0181137
3:23017637:G:GTGAA	3	23053020	T	A	0.355792	926785	6	-??+++++	0.0172749
3:23017637:G:GTGAA	3	23183988	G	T	0.71302	810138	7	?-+--+++	0.0148147
3:23017637:G:GTGAA	3	23127493	A	C	0.51777	988864	8	--++++++	0.0140237
3:23017637:G:GTGAA	3	23124568	A	G	0.378813	988864	8	+-+-++++	0.0117868
3:23017637:G:GTGAA	3	23011352	C	T	0.448889	988864	8	+-+-----	0.0114677
3:23017637:G:GTGAA	3	23048922	T	A	0.352746	926785	6	-??+-+++	0.0105537
3:23017637:G:GTGAA	3	23226801	T	A	0.229188	926785	6	-??-----	0.00951193
3:23017637:G:GTGAA	3	23226342	A	AC	0.227554	926785	6	-??-----	0.00821809
3:23017637:G:GTGAA	3	23223214	A	T	0.228355	926785	6	-??-----	0.00776066
3:23017637:G:GTGAA	3	22911727	G	A	0.187893	810138	7	?--+----	0.00756405
3:23017637:G:GTGAA	3	22987326	A	C	0.439773	988864	8	+-------	0.00745949
3:23017637:G:GTGAA	3	23049233	CATTT	C	0.350678	926785	6	-??+-+++	0.00656877
3:23017637:G:GTGAA	3	23051958	AT	A	0.342554	926785	6	-??+-+++	0.00632271
3:23017637:G:GTGAA	3	22913128	A	G	0.227443	820985	7	++-?+---	0.00580406
3:23017637:G:GTGAA	3	22965893	A	G	0.593219	988864	8	+++-----	0.00538942
3:23017637:G:GTGAA	3	22982113	T	C	0.275536	988864	8	-+--+---	0.00497128
3:23017637:G:GTGAA	3	22999330	G	A	0.314143	988864	8	----+---	0.00495673
3:23017637:G:GTGAA	3	22946034	C	T	0.593086	988864	8	+---+---	0.00494377
3:23017637:G:GTGAA	3	22967777	A	G	0.432945	988864	8	++--+---	0.00471985
3:23017637:G:GTGAA	3	23051934	C	T	0.278929	988864	8	---+++++	0.00445977
3:23017637:G:GTGAA	3	23143280	C	G	0.311588	926785	6	+??-++++	0.00444668
3:23017637:G:GTGAA	3	23002120	T	C	0.264492	642259	6	?--?+---	0.00394101
3:23017637:G:GTGAA	3	23146772	A	G	0.335666	988864	8	+-+-++++	0.00366833
3:23017637:G:GTGAA	3	23240671	C	G	0.450596	926785	6	-??-----	0.00335519
3:23017637:G:GTGAA	3	23126440	C	A	0.317481	988864	8	+-+-++++	0.0033445
3:23017637:G:GTGAA	3	23128127	G	T	0.321342	988864	8	++--++++	0.00319903
3:23017637:G:GTGAA	3	23040110	G	A	0.351828	988864	8	-+-+-+++	0.00277668
3:23017637:G:GTGAA	3	22998753	T	C	0.288351	988864	8	-+------	0.00271097
3:23017637:G:GTGAA	3	22968119	A	C	0.340713	988864	8	+---+---	0.00259557
3:23017637:G:GTGAA	3	23140670	A	C	0.306864	988864	8	+-+-++++	0.0025849
3:23017637:G:GTGAA	3	23127668	T	C	0.738789	988864	8	+-+-++++	0.00226748
3:23017637:G:GTGAA	3	23130426	C	G	0.727093	926785	6	-??-++++	0.00226591
3:23017637:G:GTGAA	3	23144691	A	G	0.313462	988864	8	+-+-++++	0.00224429
3:23017637:G:GTGAA	3	23054508	G	A	0.336932	988864	8	-+-+-+++	0.00217226
3:23017637:G:GTGAA	3	23129658	T	G	0.732197	926785	6	-??-++++	0.00216434
3:23017637:G:GTGAA	3	23134531	G	A	0.734476	988864	8	-++-++++	0.00213364
3:23017637:G:GTGAA	3	23140100	C	G	0.727397	926785	6	-??-++++	0.00212253
3:23017637:G:GTGAA	3	22951674	T	C	0.593201	988864	8	+-+-+---	0.002055
3:23017637:G:GTGAA	3	23143676	T	C	0.310049	988864	8	+-+-++++	0.00198947
3:23017637:G:GTGAA	3	22944052	G	C	0.424531	926785	6	+??+----	0.00193413
3:23017637:G:GTGAA	3	23143518	T	C	0.310062	988864	8	+-+-++++	0.00192826
3:23017637:G:GTGAA	3	23145106	C	A	0.334383	988864	8	+-+-++++	0.00187569
3:23017637:G:GTGAA	3	23048483	C	T	0.33973	988864	8	-+-+-+++	0.0018495
3:23017637:G:GTGAA	3	22969424	A	G	0.339871	988864	8	++--+---	0.00179622
3:23017637:G:GTGAA	3	23051162	G	A	0.346472	988864	8	---+-+++	0.00178639
3:23017637:G:GTGAA	3	22939373	A	C	0.599498	988864	8	+-+-+---	0.00173769
3:23017637:G:GTGAA	3	22941741	C	T	0.590847	988864	8	+---+---	0.00173429
3:23017637:G:GTGAA	3	22944219	C	G	0.431105	926785	6	+??+----	0.00169665
3:23017637:G:GTGAA	3	23126649	G	T	0.687416	988864	8	--+-++++	0.00169438
3:23017637:G:GTGAA	3	23116356	C	G	0.854366	926785	6	+??+++++	0.001686
3:23017637:G:GTGAA	3	22989819	G	A	0.284365	988864	8	-+------	0.00164268
3:23017637:G:GTGAA	3	23134064	C	T	0.732738	926785	6	-??-++++	0.00159834
3:23017637:G:GTGAA	3	22944157	C	T	0.598624	988864	8	+---+---	0.00153956
3:23017637:G:GTGAA	3	23131379	G	C	0.684302	926785	6	-??-++++	0.00147946
3:23017637:G:GTGAA	3	23134931	G	A	0.686952	988864	8	-++-++++	0.0014723
3:23017637:G:GTGAA	3	23230299	T	C	0.34562	988864	8	--+-----	0.00146404
3:23017637:G:GTGAA	3	23345115	G	A	0.0151082	797760	6	??-++---	0.00145478
3:23017637:G:GTGAA	3	23238248	T	G	0.226435	988864	8	-++-----	0.00141721
3:23017637:G:GTGAA	3	22973112	T	G	0.364094	988864	8	+---+---	0.00140663
3:23017637:G:GTGAA	3	23140499	AG	A	0.653098	926785	6	-??-++++	0.00139341
3:23017637:G:GTGAA	3	23125668	C	T	0.666074	988864	8	--+-++++	0.00139323
3:23017637:G:GTGAA	3	22942433	T	C	0.599175	988864	8	+---+---	0.00138058
3:23017637:G:GTGAA	3	23234618	C	T	0.342825	988864	8	--+-----	0.00137785
3:23017637:G:GTGAA	3	23048040	G	T	0.35544	988864	8	-+-+-+++	0.00136815
3:23017637:G:GTGAA	3	22962740	C	T	0.399626	988864	8	++--+---	0.00135605
3:23017637:G:GTGAA	3	23134586	G	A	0.686999	988864	8	-++-++++	0.00135223
3:23017637:G:GTGAA	3	23229611	A	G	0.225577	988864	8	-++-----	0.00135081
3:23017637:G:GTGAA	3	23137405	C	T	0.687299	988864	8	-++-++++	0.00134182
3:23017637:G:GTGAA	3	23139179	A	G	0.686294	988864	8	-++-++++	0.00130729
3:23017637:G:GTGAA	3	23239634	A	G	0.225158	988864	8	-++-----	0.00128686
3:23017637:G:GTGAA	3	23183686	T	C	0.75925	810138	7	?-+-++++	0.00128526
3:23017637:G:GTGAA	3	23134153	C	T	0.684452	926785	6	-??-++++	0.00125113
3:23017637:G:GTGAA	3	23221931	A	G	0.237327	988864	8	-++-----	0.00123381
3:23017637:G:GTGAA	3	23134761	G	A	0.687039	988864	8	-++-++++	0.0012261
3:23017637:G:GTGAA	3	23232986	T	G	0.225206	988864	8	-++-----	0.00121226
3:23017637:G:GTGAA	3	22969426	C	T	0.358539	988864	8	+---+---	0.00120706
3:23017637:G:GTGAA	3	23225943	C	T	0.230473	988864	8	-++-----	0.00119023
3:23017637:G:GTGAA	3	23222908	G	A	0.228273	988864	8	-++-----	0.00115801
3:23017637:G:GTGAA	3	23141875	TGA	T	0.653319	926785	6	-??-++++	0.0011204
3:23017637:G:GTGAA	3	22937900	C	T	0.600264	988864	8	+-+-+---	0.00111006
3:23017637:G:GTGAA	3	23098491	G	A	0.769353	988864	8	+--+++++	0.00105016
3:23017637:G:GTGAA	3	23029865	GCT	G	0.542266	926785	6	+??-----	0.00104107
3:23017637:G:GTGAA	3	23138392	G	A	0.664177	988864	8	--+-++++	0.00103503
3:23017637:G:GTGAA	3	23125168	A	G	0.673189	988864	8	--+-++++	0.00102142
3:23017637:G:GTGAA	3	23141325	T	A	0.658974	926785	6	-??-++++	0.00101782
3:23017637:G:GTGAA	3	23037791	C	T	0.418989	988864	8	+--+-+++	0.00101127
3:23017637:G:GTGAA	3	23235392	C	T	0.0194469	797760	6	??-++---	0.000994721
3:23017637:G:GTGAA	3	23223243	C	T	0.233093	988864	8	-++-----	0.000977866
3:23017637:G:GTGAA	3	23125256	A	G	0.673147	988864	8	--+-++++	0.000961392
3:23017637:G:GTGAA	3	23014385	C	T	0.224236	988864	8	+---+---	0.000946776
3:23017637:G:GTGAA	3	23179252	C	T	0.764719	988864	8	+-+--+++	0.000923114
3:23017637:G:GTGAA	3	22964321	T	C	0.395343	988864	8	++--+---	0.000922938
3:23017637:G:GTGAA	3	22965477	CAAACA	C	0.39098	926785	6	+??-+---	0.000912942
3:23017637:G:GTGAA	3	22998468	A	G	0.353355	988864	8	++--+---	0.000901241
3:23017637:G:GTGAA	3	22998569	A	G	0.354203	988864	8	++--+---	0.000883351
3:23017637:G:GTGAA	3	22968802	A	T	0.358187	926785	6	+??-+---	0.000868122
3:23017637:G:GTGAA	3	23179285	G	T	0.770835	988864	8	+-+-++++	0.000859183
3:23017637:G:GTGAA	3	23143461	T	G	0.357527	988864	8	+-+-++++	0.000816456
3:23017637:G:GTGAA	3	22936677	C	T	0.601112	988864	8	+-+-+---	0.000809497
3:23017637:G:GTGAA	3	23121967	G	A	0.851582	988864	8	+-++++++	0.000802509
3:23017637:G:GTGAA	3	22962065	A	T	0.396092	926785	6	+??-+---	0.000756568
3:23017637:G:GTGAA	3	22965515	T	C	0.39136	988864	8	++--+---	0.000756076
3:23017637:G:GTGAA	3	22964868	A	G	0.390915	988864	8	++--+---	0.000737483
3:23017637:G:GTGAA	3	23215089	C	T	0.937244	810138	7	?-+--+++	0.000729116
3:23017637:G:GTGAA	3	23178526	G	A	0.773678	988864	8	+-+--+++	0.00072176
3:23017637:G:GTGAA	3	23214125	G	A	0.937169	810138	7	?----+++	0.000692891
3:23017637:G:GTGAA	3	22966271	A	G	0.392417	988864	8	++--+---	0.000684913
3:23017637:G:GTGAA	3	22966253	A	G	0.392433	988864	8	++--+---	0.000662826
3:23017637:G:GTGAA	3	23136978	CCAAA	C	0.679008	926785	6	-??-++++	0.000652168
3:23017637:G:GTGAA	3	22992218	C	G	0.35734	926785	6	+??-+---	0.000641278
3:23017637:G:GTGAA	3	23185162	C	G	0.151818	926785	6	+??-++++	0.00061414
3:23017637:G:GTGAA	3	22929430	AT	A	0.60728	926785	6	+??-+---	0.000613127
3:23017637:G:GTGAA	3	23015309	T	C	0.225488	988864	8	+---+---	0.00060719
3:23017637:G:GTGAA	3	23024216	A	C	0.625363	988864	8	+-+-----	0.000596323
3:23017637:G:GTGAA	3	22966542	A	G	0.391179	988864	8	++--+---	0.000595697
3:23017637:G:GTGAA	3	23339452	A	C	0.807874	926785	6	+??+++++	0.000583114
3:23017637:G:GTGAA	3	23016922	T	C	0.222379	988864	8	+---+---	0.00057951
3:23017637:G:GTGAA	3	23307964	A	C	0.820707	926785	6	+??+++++	0.000558728
3:23017637:G:GTGAA	3	23017034	G	A	0.228592	988864	8	+---+---	0.000556659
3:23017637:G:GTGAA	3	23118908	T	C	0.745433	988864	8	++++++++	0.000537626
3:23017637:G:GTGAA	3	23007426	C	A	0.383983	988864	8	--------	0.000522248
3:23017637:G:GTGAA	3	23017012	T	C	0.225631	988864	8	+---+---	0.000481277
3:23017637:G:GTGAA	3	23029390	T	C	0.62518	988864	8	+-+-----	0.000454348
3:23017637:G:GTGAA	3	22950902	G	C	0.391607	926785	6	+??-+---	0.000449966
3:23017637:G:GTGAA	3	22654983	G	A	0.0229107	797760	6	??------	0.000445217
3:23017637:G:GTGAA	3	23158993	T	C	0.275577	988864	8	+-+--+++	0.000431714
3:23017637:G:GTGAA	3	22926458	T	G	0.600702	988864	8	+---+---	0.000426189
3:23017637:G:GTGAA	3	23306993	G	C	0.831642	926785	6	+??+++++	0.000422861
3:23017637:G:GTGAA	3	22950392	C	T	0.39386	988864	8	++--+---	0.000417691
3:23017637:G:GTGAA	3	23016310	C	G	0.22272	926785	6	+??-+---	0.000416644
3:23017637:G:GTGAA	3	23278691	T	A	0.171563	926785	6	-??-----	0.00041479
3:23017637:G:GTGAA	3	23032988	C	T	0.547152	988864	8	+++-+---	0.000412445
3:23017637:G:GTGAA	3	23181359	C	G	0.768941	926785	6	+??-++++	0.000410564
3:23017637:G:GTGAA	3	23273983	C	CTG	0.158931	926785	6	-??-----	0.000400399
3:23017637:G:GTGAA	3	23380259	A	T	0.823127	926785	6	+??+++++	0.000398554
3:23017637:G:GTGAA	3	23152143	A	G	0.270684	988864	8	+-+--+++	0.000397849
3:23017637:G:GTGAA	3	23129958	C	T	0.659757	988864	8	--+-++++	0.000391096
3:23017637:G:GTGAA	3	23511053	G	C	0.322399	926785	6	-??-----	0.000385894
3:23017637:G:GTGAA	3	23310782	G	A	0.824185	926785	6	+??+++++	0.000376765
3:23017637:G:GTGAA	3	23158915	T	C	0.273942	988864	8	+-+--+++	0.000373845
3:23017637:G:GTGAA	3	23178848	G	A	0.548506	988864	8	+++--+++	0.000370755
3:23017637:G:GTGAA	3	23180573	A	G	0.547202	988864	8	+++--+++	0.00036963
3:23017637:G:GTGAA	3	23158574	A	G	0.272565	988864	8	+-+--+++	0.000368246
3:23017637:G:GTGAA	3	23017349	G	T	0.215799	926785	6	+??-+---	0.000366388
3:23017637:G:GTGAA	3	22952542	A	T	0.39502	926785	6	+??-+---	0.000364378
3:23017637:G:GTGAA	3	22952509	C	T	0.395984	988864	8	++--+---	0.000363225
3:23017637:G:GTGAA	3	23308089	G	C	0.831894	926785	6	+??+++++	0.000346888
3:23017637:G:GTGAA	3	23017348	T	C	0.215799	926785	6	+??-+---	0.000345617
3:23017637:G:GTGAA	3	23444234	CA	C	0.157703	926785	6	-??-----	0.000343104
3:23017637:G:GTGAA	3	22951058	T	G	0.390051	988864	8	++--+---	0.000338648
3:23017637:G:GTGAA	3	23219695	G	C	0.245831	926785	6	-??+++-+	0.000338395
3:23017637:G:GTGAA	3	22917959	A	G	0.60594	988864	8	+---+---	0.000336636
3:23017637:G:GTGAA	3	23131010	T	G	0.582326	926785	6	-??-++++	0.000335021
3:23017637:G:GTGAA	3	22953562	C	T	0.3962	988864	8	++--+---	0.000324947
3:23017637:G:GTGAA	3	23213098	C	G	0.245845	926785	6	-??+++-+	0.000306379
3:23017637:G:GTGAA	3	23338088	T	C	0.822657	926785	6	+??+++++	0.000300153
3:23017637:G:GTGAA	3	23021133	G	T	0.636896	988864	8	+-+-----	0.000299904
3:23017637:G:GTGAA	3	22919815	C	T	0.6092	988864	8	+-+-+---	0.000299305
3:23017637:G:GTGAA	3	22957958	C	G	0.423926	926785	6	+??-+---	0.000297839
3:23017637:G:GTGAA	3	22961564	A	C	0.419983	988864	8	++--+---	0.000290689
3:23017637:G:GTGAA	3	23129780	A	G	0.668229	926785	6	-??--+++	0.000287276
3:23017637:G:GTGAA	3	22952173	T	C	0.391656	988864	8	++--+---	0.000286063
3:23017637:G:GTGAA	3	23201041	C	A	0.741203	988864	8	+---++++	0.000285631
3:23017637:G:GTGAA	3	22951976	T	C	0.391699	988864	8	++--+---	0.000282405
3:23017637:G:GTGAA	3	22995535	T	C	0.102069	988864	8	-+--+---	0.00028073
3:23017637:G:GTGAA	3	23240658	T	C	0.337479	988864	8	--+++---	0.000279771
3:23017637:G:GTGAA	3	23290200	C	CTGAG	0.168024	926785	6	-??-----	0.000278646
3:23017637:G:GTGAA	3	23385360	A	T	0.824937	926785	6	+??+++++	0.000276503
3:23017637:G:GTGAA	3	23179483	C	T	0.547944	988864	8	+++--+++	0.000275738
3:23017637:G:GTGAA	3	23308301	C	T	0.82706	926785	6	+??+++++	0.000271924
3:23017637:G:GTGAA	3	23028598	T	C	0.623948	988864	8	+-+-----	0.000270495
3:23017637:G:GTGAA	3	22948306	GC	G	0.402618	926785	6	+??+----	0.000269903
3:23017637:G:GTGAA	3	22961830	A	G	0.426717	988864	8	++--+---	0.000267704
3:23017637:G:GTGAA	3	22966463	A	G	0.417075	988864	8	++--+---	0.000266204
3:23017637:G:GTGAA	3	23220616	C	T	0.265301	988864	8	-+++----	0.000264371
3:23017637:G:GTGAA	3	23031200	T	C	0.633103	988864	8	+-+-----	0.000264096
3:23017637:G:GTGAA	3	23206359	C	G	0.5289	926785	6	+??-++++	0.000258742
3:23017637:G:GTGAA	3	23015848	T	C	0.290291	988864	8	+--++---	0.000258616
3:23017637:G:GTGAA	3	23144097	C	G	0.706629	926785	6	-??-++++	0.00025489
3:23017637:G:GTGAA	3	23215554	C	T	0.727596	988864	8	+---++++	0.000254083
3:23017637:G:GTGAA	3	23131703	A	G	0.668747	926785	6	-??--+++	0.000249095
3:23017637:G:GTGAA	3	23153073	T	C	0.276931	988864	8	+-+--+++	0.000247998
3:23017637:G:GTGAA	3	23193560	C	T	0.741378	988864	8	+---++++	0.00024727
3:23017637:G:GTGAA	3	22953400	T	C	0.393334	988864	8	++--+---	0.000239603
3:23017637:G:GTGAA	3	23193928	A	G	0.743933	988864	8	+----+++	0.000235246
3:23017637:G:GTGAA	3	23422914	GC	G	0.811368	926785	6	+??+++++	0.000233073
3:23017637:G:GTGAA	3	23017325	A	G	0.202614	988864	8	+-------	0.000232663
3:23017637:G:GTGAA	3	22945204	C	T	0.603162	988864	8	+---+---	0.000230229
3:23017637:G:GTGAA	3	23133632	C	T	0.471623	926785	6	+??--+++	0.00022595
3:23017637:G:GTGAA	3	23341179	A	T	0.466531	926785	6	-??+-+-+	0.000223708
3:23017637:G:GTGAA	3	23216424	G	A	0.256655	988864	8	-+++----	0.000215104
3:23017637:G:GTGAA	3	23208342	C	G	0.27665	926785	6	-??+++-+	0.00021313
3:23017637:G:GTGAA	3	23129273	A	G	0.670199	988864	8	-++--+++	0.000212894
3:23017637:G:GTGAA	3	23199929	C	T	0.740187	988864	8	+---++++	0.000211955
3:23017637:G:GTGAA	3	23205317	G	A	0.742021	988864	8	+---++++	0.000211542
3:23017637:G:GTGAA	3	23220887	A	C	0.256706	988864	8	-+++----	0.000207005
3:23017637:G:GTGAA	3	23216541	C	T	0.256667	988864	8	-+++----	0.000206067
3:23017637:G:GTGAA	3	23129566	A	C	0.67025	988864	8	-++--+++	0.000203962
3:23017637:G:GTGAA	3	22949955	G	T	0.228635	988864	8	++-++-+-	0.000202825
3:23017637:G:GTGAA	3	23210384	C	T	0.727792	988864	8	+---++++	0.000202393
3:23017637:G:GTGAA	3	22931734	C	T	0.607398	988864	8	+---+---	0.000199631
3:23017637:G:GTGAA	3	23015998	T	A	0.303996	926785	6	+??++---	0.000198197
3:23017637:G:GTGAA	3	22914332	T	G	0.605157	988864	8	+-+-+---	0.00019517
3:23017637:G:GTGAA	3	22922301	G	A	0.616813	988864	8	+-+-+---	0.00019116
3:23017637:G:GTGAA	3	23219231	T	C	0.260376	988864	8	-+++----	0.000190706
3:23017637:G:GTGAA	3	22987730	A	G	0.304042	988864	8	--------	0.00018892
3:23017637:G:GTGAA	3	23209152	T	TG	0.241845	926785	6	-??+++-+	0.000182327
3:23017637:G:GTGAA	3	23013958	G	T	0.303225	988864	8	+--++---	0.000181233
3:23017637:G:GTGAA	3	23214128	T	C	0.726296	988864	8	+---++++	0.00018116
3:23017637:G:GTGAA	3	23175867	A	G	0.632072	988864	8	+-+--+++	0.000173132
3:23017637:G:GTGAA	3	22913308	A	G	0.373405	988864	8	+--+----	0.000169089
3:23017637:G:GTGAA	3	23177365	T	G	0.199403	988864	8	---+--+-	0.000167423
3:23017637:G:GTGAA	3	23138345	T	TG	0.638556	926785	6	-??-++++	0.000166758
3:23017637:G:GTGAA	3	23463097	G	C	0.161943	926785	6	-??-----	0.000151818
3:23017637:G:GTGAA	3	23404073	C	G	0.815033	926785	6	+??+++++	0.000149595
3:23017637:G:GTGAA	3	23444619	T	A	0.167962	926785	6	-??-----	0.000147675
3:23017637:G:GTGAA	3	23113977	G	A	0.415464	988864	8	+-++++++	0.000146579
3:23017637:G:GTGAA	3	23013863	C	G	0.30317	926785	6	+??++---	0.000137536
3:23017637:G:GTGAA	3	23378866	C	G	0.824528	926785	6	+??+++++	0.00013658
3:23017637:G:GTGAA	3	22954255	C	T	0.222754	988864	8	++-+--+-	0.000133185
3:23017637:G:GTGAA	3	23026707	G	A	0.545315	988864	8	+++-----	0.000130747
3:23017637:G:GTGAA	3	22948010	G	T	0.413904	988864	8	+-++----	0.000129954
3:23017637:G:GTGAA	3	23128544	C	T	0.646305	988864	8	+++--+++	0.00012828
3:23017637:G:GTGAA	3	23241714	G	T	0.212833	988864	8	--------	0.00012515
3:23017637:G:GTGAA	3	23396247	T	C	0.812914	926785	6	+??+++++	0.000120804
3:23017637:G:GTGAA	3	23026821	G	T	0.553104	988864	8	+++-----	0.000120227
3:23017637:G:GTGAA	3	23176672	T	G	0.756064	988864	8	+-+-++++	0.000119714
3:23017637:G:GTGAA	3	23203454	T	C	0.689792	988864	8	+---++++	0.000114533
3:23017637:G:GTGAA	3	23026888	C	A	0.545658	988864	8	+++-----	0.000113494
3:23017637:G:GTGAA	3	22946545	G	T	0.403415	988864	8	+--+----	0.000113373
3:23017637:G:GTGAA	3	22952033	C	T	0.430516	988864	8	++--+---	0.000112908
3:23017637:G:GTGAA	3	23401462	A	T	0.822939	926785	6	+??+++++	0.000112571
3:23017637:G:GTGAA	3	23010480	T	C	0.261157	988864	8	+---+---	0.000112488
3:23017637:G:GTGAA	3	22953144	T	C	0.418487	988864	8	++--+---	0.000111348
3:23017637:G:GTGAA	3	23210573	T	G	0.140749	988864	8	+-+-++++	0.000111269
3:23017637:G:GTGAA	3	22953628	T	C	0.419125	988864	8	++--+---	0.000109233
3:23017637:G:GTGAA	3	23021530	C	G	0.529479	926785	6	-??-----	0.000107579
3:23017637:G:GTGAA	3	23401446	C	G	0.823007	926785	6	+??+++++	0.000107345
3:23017637:G:GTGAA	3	23396699	A	C	0.822198	926785	6	+??+++++	0.000106232
3:23017637:G:GTGAA	3	22911525	A	C	0.221538	988864	8	+--+--+-	0.000105328
3:23017637:G:GTGAA	3	23012165	T	C	0.288822	988864	8	+--++---	0.000105023
3:23017637:G:GTGAA	3	23164663	G	A	0.479976	988864	8	+-+--+++	0.000105002
3:23017637:G:GTGAA	3	22945801	G	T	0.404236	988864	8	+-++----	0.000103389
3:23017637:G:GTGAA	3	22957186	T	C	0.214274	988864	8	+--+--+-	0.000103195
3:23017637:G:GTGAA	3	23214269	A	G	0.296295	988864	8	-+-+++-+	0.000102622
3:23017637:G:GTGAA	3	23013769	CT	C	0.298529	926785	6	+??++---	0.000100352
3:23017637:G:GTGAA	3	23045225	G	A	0.10906	810138	7	?+------	9.92262e-05
4:104947932:T:TAC	4	104963823	G	T	0.0292258	797760	6	??------	0.636035
4:104947932:T:TAC	4	105195001	C	A	0.0334095	797760	6	??------	0.191973
4:104947932:T:TAC	4	105167038	T	G	0.0423151	810138	7	?-------	0.0208031
4:104947932:T:TAC	4	104908168	T	G	0.0290766	797760	6	??------	0.0167622
4:104947932:T:TAC	4	104926382	A	G	0.0303486	797760	6	??------	0.0130276
4:104947932:T:TAC	4	105272051	C	T	0.0446822	810138	7	?-------	0.00648495
4:104947932:T:TAC	4	104804365	C	T	0.0170535	797760	6	??+--++-	0.00321962
4:104947932:T:TAC	4	104925626	T	G	0.0181687	797760	6	??+--++-	0.00303106
4:104947932:T:TAC	4	104926048	T	C	0.0175165	797760	6	??+--++-	0.0029554
4:104947932:T:TAC	4	104818434	T	C	0.0169627	797760	6	??+--++-	0.00275243
4:104947932:T:TAC	4	104555678	T	TA	0.449044	926785	6	-??-----	0.00232557
4:104947932:T:TAC	4	104895632	C	T	0.0220223	810138	7	?-+--++-	0.00230478
4:104947932:T:TAC	4	104896329	G	T	0.0220214	810138	7	?-+--++-	0.00227642
4:104947932:T:TAC	4	104827571	AT	A	0.430797	926785	6	-??+----	0.00201598
4:104947932:T:TAC	4	104554561	TATTA	T	0.246668	926785	6	-??-+---	0.00167321
4:104947932:T:TAC	4	104820375	A	T	0.439312	926785	6	-??+----	0.00167107
4:104947932:T:TAC	4	104480168	G	A	0.0230957	797760	6	??+-----	0.00145625
4:104947932:T:TAC	4	104924597	C	A	0.111799	810138	7	?++-+++-	0.00135863
4:104947932:T:TAC	4	104550455	A	G	0.250453	988864	8	-+--+---	0.0013188
4:104947932:T:TAC	4	104925437	C	T	0.111773	810138	7	?++-+++-	0.00126217
4:104947932:T:TAC	4	104911820	G	A	0.0404915	810138	7	?++--++-	0.00114962
4:104947932:T:TAC	4	105145514	C	T	0.0542463	810138	7	?-------	0.00102766
4:104947932:T:TAC	4	104544598	A	C	0.229987	988864	8	-+--+---	0.00100017
4:104947932:T:TAC	4	104842198	G	C	0.428962	926785	6	-??+----	0.000958097
4:104947932:T:TAC	4	104921323	A	G	0.122244	810138	7	?++-+++-	0.000953395
4:104947932:T:TAC	4	104810874	T	G	0.425542	926785	6	-??+----	0.00095071
4:104947932:T:TAC	4	104811048	C	T	0.425598	926785	6	-??+----	0.000947682
4:104947932:T:TAC	4	104549546	A	G	0.230164	926785	6	-??++---	0.000937474
4:104947932:T:TAC	4	104813402	A	T	0.428356	926785	6	-??+----	0.000904841
4:104947932:T:TAC	4	104831491	C	CTAT	0.417908	926785	6	-??+----	0.00090466
4:104947932:T:TAC	4	104873795	G	A	0.0273882	810138	7	?-+--++-	0.00087455
4:104947932:T:TAC	4	104544329	A	G	0.22957	988864	8	-+--+---	0.000861314
4:104947932:T:TAC	4	104873937	T	G	0.0273638	810138	7	?-+--++-	0.000859619
4:104947932:T:TAC	4	104871971	C	T	0.0271533	810138	7	?-+--++-	0.000848762
4:104947932:T:TAC	4	104870039	A	G	0.0177728	797760	6	??+--++-	0.00084507
4:104947932:T:TAC	4	104872562	A	G	0.027362	810138	7	?-+--++-	0.000826524
4:104947932:T:TAC	4	104834423	C	A	0.433068	988864	8	-+-+----	0.000821826
4:104947932:T:TAC	4	104818449	A	T	0.428602	926785	6	-??+----	0.000802466
4:104947932:T:TAC	4	104870948	T	C	0.0177698	797760	6	??+--++-	0.000796406
4:104947932:T:TAC	4	104870533	C	T	0.0178446	797760	6	??+--++-	0.000784706
4:104947932:T:TAC	4	104546986	AAGAT	A	0.254888	926785	6	-??-+---	0.000784118
4:104947932:T:TAC	4	104819056	C	T	0.438386	988864	8	-+-+----	0.000782105
4:104947932:T:TAC	4	104543602	C	T	0.247468	988864	8	-+--+---	0.000734081
4:104947932:T:TAC	4	104837536	G	GT	0.418547	926785	6	-??+----	0.000733919
4:104947932:T:TAC	4	104824000	C	A	0.435244	988864	8	-+-+----	0.000722241
4:104947932:T:TAC	4	104819434	C	T	0.438012	988864	8	-+-+----	0.000714533
4:104947932:T:TAC	4	104819739	G	T	0.438052	988864	8	-+-+----	0.000713797
4:104947932:T:TAC	4	104552040	A	G	0.490393	926785	6	-??-+---	0.000694401
4:104947932:T:TAC	4	104895948	A	G	0.0179135	797760	6	??+--++-	0.000693187
4:104947932:T:TAC	4	104877968	C	T	0.0177502	797760	6	??+--++-	0.000690993
4:104947932:T:TAC	4	104915481	T	G	0.0178118	797760	6	??+--++-	0.000687574
4:104947932:T:TAC	4	104872619	T	C	0.0177494	797760	6	??+--++-	0.000679916
4:104947932:T:TAC	4	104897938	T	C	0.0179135	797760	6	??+--++-	0.000676079
4:104947932:T:TAC	4	104822640	T	C	0.419986	988864	8	-+-+----	0.000674195
4:104947932:T:TAC	4	104829218	G	A	0.432351	988864	8	-+-+----	0.000672021
4:104947932:T:TAC	4	104830800	A	T	0.421571	926785	6	-??+----	0.000670926
4:104947932:T:TAC	4	104817686	C	G	0.433736	926785	6	-??+----	0.000664118
4:104947932:T:TAC	4	104836326	T	A	0.421459	926785	6	-??+----	0.000659498
4:104947932:T:TAC	4	104816926	G	A	0.446489	988864	8	-+-+----	0.000658958
4:104947932:T:TAC	4	104908037	C	A	0.0178582	797760	6	??+--++-	0.00065274
4:104947932:T:TAC	4	104908932	G	A	0.0178582	797760	6	??+--++-	0.000651436
4:104947932:T:TAC	4	104910296	C	A	0.0178582	797760	6	??+--++-	0.000650993
4:104947932:T:TAC	4	104909975	G	A	0.0178582	797760	6	??+--++-	0.000650707
4:104947932:T:TAC	4	104824607	A	C	0.43234	988864	8	-+-+----	0.000645586
4:104947932:T:TAC	4	104824511	G	A	0.432369	988864	8	-+-+----	0.000643723
4:104947932:T:TAC	4	104900497	C	T	0.0179121	797760	6	??+--++-	0.000615017
4:104947932:T:TAC	4	104912530	G	T	0.0178642	797760	6	??+--++-	0.000607577
4:104947932:T:TAC	4	104905865	T	G	0.0178649	797760	6	??+--++-	0.000605043
4:104947932:T:TAC	4	104912038	G	T	0.0178649	797760	6	??+--++-	0.000604033
4:104947932:T:TAC	4	104901428	G	A	0.0179129	797760	6	??+--++-	0.000598633
4:104947932:T:TAC	4	104903451	A	G	0.0180742	797760	6	??+--++-	0.000593234
4:104947932:T:TAC	4	104902714	C	T	0.0179136	797760	6	??+--++-	0.000587884
4:104947932:T:TAC	4	104903276	T	C	0.0179136	797760	6	??+--++-	0.000587173
4:104947932:T:TAC	4	104872785	C	T	0.0179348	797760	6	??+--++-	0.000587155
4:104947932:T:TAC	4	104872865	T	G	0.0179348	797760	6	??+--++-	0.000572773
4:104947932:T:TAC	4	104897554	G	T	0.0172495	797760	6	??+--++-	0.000571897
4:104947932:T:TAC	4	104888948	T	C	0.0182356	797760	6	??+--++-	0.000560898
4:104947932:T:TAC	4	104537550	A	T	0.23668	926785	6	-??++---	0.000547893
4:104947932:T:TAC	4	104889859	G	A	0.0182782	797760	6	??+--++-	0.000544501
4:104947932:T:TAC	4	104892642	T	C	0.0182366	797760	6	??+--++-	0.00054172
4:104947932:T:TAC	4	104880528	A	G	0.0180009	797760	6	??+--++-	0.000539984
4:104947932:T:TAC	4	104892730	T	C	0.0182782	797760	6	??+--++-	0.000533569
4:104947932:T:TAC	4	104538403	AAGTT	A	0.290299	926785	6	-??-----	0.000526483
4:104947932:T:TAC	4	104806606	A	G	0.428841	988864	8	-+-+----	0.000522016
4:104947932:T:TAC	4	104830030	G	T	0.432095	988864	8	-+-+----	0.000519953
4:104947932:T:TAC	4	104833608	C	T	0.432207	988864	8	-+-+----	0.000516326
4:104947932:T:TAC	4	104858642	T	C	0.388774	810138	7	?+-+----	0.000482485
4:104947932:T:TAC	4	104850447	G	A	0.429279	988864	8	-+-+----	0.000472146
4:104947932:T:TAC	4	104879632	C	T	0.0346906	810138	7	?-+--++-	0.000467084
4:104947932:T:TAC	4	104878961	G	A	0.0179098	797760	6	??+--++-	0.000455697
4:104947932:T:TAC	4	104846790	G	T	0.427905	988864	8	-+-+----	0.00044442
4:104947932:T:TAC	4	104917657	C	T	0.0184433	797760	6	??+--++-	0.000437064
4:104947932:T:TAC	4	104900499	A	C	0.0183151	797760	6	??+--++-	0.000431384
4:104947932:T:TAC	4	104878102	T	C	0.0345462	810138	7	?-+--++-	0.00042506
4:104947932:T:TAC	4	104903342	G	T	0.0183166	797760	6	??+--++-	0.000409997
4:104947932:T:TAC	4	104903471	G	T	0.0183166	797760	6	??+--++-	0.000409669
4:104947932:T:TAC	4	104847521	T	C	0.428035	988864	8	-+-+----	0.000396117
4:104947932:T:TAC	4	104550517	G	T	0.494633	926785	6	-??-+---	0.000393578
4:104947932:T:TAC	4	104822575	T	C	0.424784	988864	8	-+-+----	0.000390044
4:104947932:T:TAC	4	104815937	T	C	0.426992	988864	8	-+-+----	0.00038972
4:104947932:T:TAC	4	104822433	G	A	0.424813	988864	8	-+-+----	0.000388425
4:104947932:T:TAC	4	104821857	C	T	0.424843	988864	8	-+-+----	0.000382856
4:104947932:T:TAC	4	104819208	T	C	0.427211	988864	8	-+-+----	0.000382133
4:104947932:T:TAC	4	104816910	A	C	0.42711	988864	8	-+-+----	0.000381648
4:104947932:T:TAC	4	104541848	G	A	0.304429	988864	8	-+--+---	0.000375316
4:104947932:T:TAC	4	104807158	A	G	0.426743	988864	8	-+-+----	0.000373665
4:104947932:T:TAC	4	104811629	A	G	0.426764	988864	8	-+-+----	0.000371292
4:104947932:T:TAC	4	104846813	G	T	0.427777	988864	8	-+-+----	0.000362205
4:104947932:T:TAC	4	104812964	G	A	0.426816	988864	8	-+-+----	0.000361814
4:104947932:T:TAC	4	104808165	G	A	0.426847	988864	8	-+-+----	0.000358085
4:104947932:T:TAC	4	104549998	ACAAAAAAAG	A	0.494428	926785	6	-??-+---	0.000354312
4:104947932:T:TAC	4	104807917	A	G	0.426797	988864	8	-+-+----	0.000352926
4:104947932:T:TAC	4	104816237	T	C	0.427311	988864	8	-+-+----	0.000350969
4:104947932:T:TAC	4	104818286	C	A	0.427252	988864	8	-+-+----	0.000339498
4:104947932:T:TAC	4	104820765	T	G	0.427432	988864	8	-+-+----	0.000336154
4:104947932:T:TAC	4	104835406	T	C	0.420762	988864	8	-+-+----	0.000327648
4:104947932:T:TAC	4	104806503	A	G	0.426847	988864	8	-+-+----	0.000326278
4:104947932:T:TAC	4	104830724	G	A	0.687347	988864	8	++++-+--	0.000325148
4:104947932:T:TAC	4	104543891	C	A	0.301111	988864	8	-+--+---	0.000310061
4:104947932:T:TAC	4	104901804	C	T	0.0180598	797760	6	??+--++-	0.000297877
4:104947932:T:TAC	4	104831567	A	C	0.420378	988864	8	-+-+----	0.000275173
4:104947932:T:TAC	4	104868866	T	C	0.480109	988864	8	+++-----	0.000273658
4:104947932:T:TAC	4	104836938	T	G	0.420338	988864	8	-+-+----	0.00026187
4:104947932:T:TAC	4	104554219	CTT	C	0.505035	926785	6	-??-+---	0.000261755
4:104947932:T:TAC	4	104542865	G	A	0.304604	988864	8	-+--+---	0.000255665
4:104947932:T:TAC	4	104805266	G	A	0.026564	797760	6	??+-----	0.000253824
4:104947932:T:TAC	4	105060524	C	T	0.542215	988864	8	++++++++	0.000253223
4:104947932:T:TAC	4	104812133	GAT	G	0.40924	926785	6	-??+----	0.0002506
4:104947932:T:TAC	4	104875521	C	T	0.666923	820985	7	++-?-+++	0.000243983
4:104947932:T:TAC	4	104832378	G	A	0.344512	988864	8	---+----	0.000235001
4:104947932:T:TAC	4	104837162	T	TG	0.401416	926785	6	-??+----	0.000223526
4:104947932:T:TAC	4	104907906	A	T	0.0892406	926785	6	-??++--+	0.000218167
4:104947932:T:TAC	4	104804011	A	G	0.256537	988864	8	+++-++--	0.000215696
4:104947932:T:TAC	4	104806813	T	C	0.0266841	797760	6	??+-----	0.000212372
4:104947932:T:TAC	4	104839858	T	C	0.420348	988864	8	-+-+----	0.000209738
4:104947932:T:TAC	4	104838788	A	G	0.420511	988864	8	-+-+----	0.000196724
4:104947932:T:TAC	4	104603346	C	T	0.0460722	797760	6	??+--+++	0.00019576
4:104947932:T:TAC	4	104806828	T	C	0.42085	988864	8	-+-+----	0.00019196
4:104947932:T:TAC	4	104884942	A	G	0.198183	988864	8	--+++---	0.000191248
4:104947932:T:TAC	4	104838197	A	G	0.420454	988864	8	-+-+----	0.000189483
4:104947932:T:TAC	4	105085890	A	G	0.442115	988864	8	--------	0.000179053
4:104947932:T:TAC	4	105294968	A	G	0.0970691	810138	7	?-+--+++	0.000172949
4:104947932:T:TAC	4	104805997	C	T	0.420961	988864	8	-+-+----	0.0001726
4:104947932:T:TAC	4	105061306	C	T	0.53178	988864	8	++++++++	0.000169342
4:104947932:T:TAC	4	104840863	G	A	0.416388	988864	8	-+-+----	0.000163196
4:104947932:T:TAC	4	104895240	G	A	0.0300529	810138	7	?++--++-	0.000161772
4:104947932:T:TAC	4	104829573	G	C	0.353363	926785	6	-??+-+--	0.00016062
4:104947932:T:TAC	4	104535072	G	C	0.464317	926785	6	-??-+---	0.00015505
4:104947932:T:TAC	4	104825333	T	G	0.361086	988864	8	-+-+----	0.000145274
4:104947932:T:TAC	4	104967769	G	A	0.0137603	797760	6	??+-+-+-	0.000144106
4:104947932:T:TAC	4	104812446	T	TGCTA	0.34016	926785	6	-??+-+--	0.000140855
4:104947932:T:TAC	4	104902094	C	G	0.0609126	926785	6	-??++--+	0.000137273
4:104947932:T:TAC	4	104553179	A	C	0.523503	988864	8	-+--+---	0.000131135
4:104947932:T:TAC	4	104555791	C	A	0.323036	988864	8	+-+--+++	0.000131131
4:104947932:T:TAC	4	104831771	G	A	0.360793	988864	8	-+-+----	0.000130617
4:104947932:T:TAC	4	105012995	G	A	0.0135501	797760	6	??+-+---	0.000124449
4:104947932:T:TAC	4	104559444	C	A	0.669151	926785	6	+??--+-+	0.000121583
4:104947932:T:TAC	4	104545155	G	C	0.524934	926785	6	-??-+---	0.000121544
4:104947932:T:TAC	4	105011067	T	C	0.0126178	797760	6	??--+-+-	0.000119013
4:104947932:T:TAC	4	105091325	C	T	0.432686	988864	8	--------	0.000118556
4:104947932:T:TAC	4	104834548	T	C	0.360953	988864	8	-+-+----	0.000113318
4:104947932:T:TAC	4	104559442	G	A	0.667088	926785	6	+??--+-+	0.00010724
4:104947932:T:TAC	4	105224561	G	C	0.492907	926785	6	-??-----	0.000106512
4:104947932:T:TAC	4	104804994	A	C	0.415162	988864	8	-+-+----	0.000106265
4:104947932:T:TAC	4	105382908	T	C	0.0417335	797760	6	??+-+---	0.000106025
4:104947932:T:TAC	4	104805179	A	G	0.415171	988864	8	-+-+----	0.00010595
4:104947932:T:TAC	4	104991065	A	C	0.0138294	797760	6	??+-+---	0.000104167
4:104947932:T:TAC	4	105192689	T	C	0.00839385	797760	6	??-++-++	0.000100394
4:104947932:T:TAC	4	104514952	G	C	0.152322	926785	6	+??+++--	0.000100186
4:104947932:T:TAC	4	104525170	A	T	0.152329	926785	6	+??+++--	9.96296e-05
4:104947932:T:TAC	4	105096240	T	C	0.490368	988864	8	--------	9.8998e-05
4:104947932:T:TAC	4	104874070	AT	A	0.0546293	926785	6	-??++--+	9.34755e-05
4:104947932:T:TAC	4	104552687	A	G	0.525438	988864	8	-+------	9.29758e-05
4:104947932:T:TAC	4	104943492	G	A	0.0138394	797760	6	??+-+---	9.23642e-05
4:104947932:T:TAC	4	105058089	C	T	0.539248	926785	6	+??+++++	9.18851e-05
4:104947932:T:TAC	4	104539866	G	GA	0.509826	926785	6	-??-----	9.1468e-05
4:104947932:T:TAC	4	105413924	C	A	0.0153506	797760	6	??------	8.89647e-05
4:104947932:T:TAC	4	105087693	T	C	0.49026	988864	8	--------	8.82205e-05
4:104947932:T:TAC	4	104527463	A	G	0.155983	926785	6	+??+++--	8.67551e-05
4:104947932:T:TAC	4	105223992	A	C	0.444831	988864	8	--------	8.59812e-05
4:104947932:T:TAC	4	104703587	T	C	0.0583496	926785	6	+??+----	8.52765e-05
4:104947932:T:TAC	4	105044267	A	G	0.0127187	797760	6	??--+-+-	8.48291e-05
4:104947932:T:TAC	4	104880367	GA	G	0.660922	926785	6	+??--+++	8.33801e-05
4:104947932:T:TAC	4	104550723	A	G	0.53282	926785	6	-??---+-	8.29003e-05
4:104947932:T:TAC	4	104875035	T	A	0.0556198	926785	6	-??++---	8.16433e-05
4:104947932:T:TAC	4	104537760	TA	T	0.491902	926785	6	-??-+---	8.0843e-05
4:104947932:T:TAC	4	104838774	G	A	0.334587	988864	8	+--+-+--	8.02301e-05
4:104947932:T:TAC	4	105058153	C	T	0.538852	926785	6	+??+++++	7.95909e-05
4:104947932:T:TAC	4	104876464	TTAAA	T	0.660665	926785	6	+??--+++	7.8351e-05
4:104947932:T:TAC	4	104876365	G	C	0.665133	926785	6	+??--+++	7.77998e-05
4:104947932:T:TAC	4	105126975	G	A	0.428283	988864	8	--------	7.74095e-05
4:104947932:T:TAC	4	105189986	G	T	0.0273751	797760	6	??+--+--	7.67405e-05
4:104947932:T:TAC	4	104653375	G	A	0.0674904	810138	7	?++--++-	7.62608e-05
4:104947932:T:TAC	4	104542058	TAAAAA	T	0.528162	926785	6	-??-----	7.59663e-05
4:104947932:T:TAC	4	105206310	G	T	0.0129927	797760	6	??--+-+-	7.50961e-05
4:104947932:T:TAC	4	104796897	G	A	0.0200882	797760	6	??+--++-	6.71655e-05
4:104947932:T:TAC	4	104545224	C	T	0.532455	988864	8	-+--+---	6.45054e-05
4:104947932:T:TAC	4	105098656	G	T	0.427396	988864	8	--------	6.40555e-05
4:104947932:T:TAC	4	104604469	A	G	0.15585	988864	8	+-++++++	6.32262e-05
4:104947932:T:TAC	4	105183237	A	G	0.487846	988864	8	--------	6.28587e-05
4:104947932:T:TAC	4	104689565	C	T	0.0584508	926785	6	+??+----	6.25114e-05
4:104947932:T:TAC	4	104535913	A	T	0.51821	926785	6	-??-----	6.22413e-05
4:104947932:T:TAC	4	105062514	T	C	0.552103	988864	8	++++++++	6.17454e-05
4:104947932:T:TAC	4	105222745	T	C	0.486753	988864	8	--------	6.03022e-05
4:104947932:T:TAC	4	104835586	A	G	0.350977	988864	8	-+-+-+--	6.02637e-05
4:104947932:T:TAC	4	105222009	A	G	0.486526	988864	8	--------	5.96527e-05
4:104947932:T:TAC	4	104535903	CAT	C	0.515586	926785	6	-??-----	5.9502e-05
4:104947932:T:TAC	4	104683474	T	G	0.0584717	926785	6	+??+----	5.91348e-05
4:104947932:T:TAC	4	104541007	T	C	0.494123	988864	8	----+---	5.80299e-05
4:104947932:T:TAC	4	104876448	G	A	0.0288461	642259	6	?-+?-++-	5.78243e-05
4:104947932:T:TAC	4	105180960	A	G	0.487816	988864	8	--------	5.71488e-05
4:104947932:T:TAC	4	105219377	T	C	0.486212	988864	8	--------	5.69384e-05
4:104947932:T:TAC	4	104538121	A	T	0.484182	926785	6	-??-+---	5.66929e-05
4:104947932:T:TAC	4	105127187	T	C	0.42741	988864	8	--------	5.57629e-05
4:104947932:T:TAC	4	105183645	A	C	0.445285	988864	8	--------	5.53922e-05
4:104947932:T:TAC	4	105223230	T	C	0.442227	988864	8	--------	5.53739e-05
4:104947932:T:TAC	4	104541464	G	A	0.500403	988864	8	----+-+-	5.51899e-05
4:104947932:T:TAC	4	105187167	G	A	0.445178	988864	8	--------	5.49932e-05
4:104947932:T:TAC	4	105215958	A	G	0.48596	988864	8	--------	5.35641e-05
4:104947932:T:TAC	4	104550078	A	C	0.00757893	797760	6	??+--+-+	5.2877e-05
4:104947932:T:TAC	4	105182324	A	G	0.445096	988864	8	--------	5.28681e-05
4:104947932:T:TAC	4	105064689	C	T	0.515694	926785	6	+??+++++	5.26275e-05
4:104947932:T:TAC	4	105264995	T	C	0.015084	797760	6	??+-----	5.25649e-05
4:104947932:T:TAC	4	105065029	C	T	0.0133151	797760	6	??+--+++	5.25523e-05
4:104947932:T:TAC	4	104584107	A	G	0.0131502	797760	6	??++--+-	5.2419e-05
4:104947932:T:TAC	4	105204878	G	A	0.442439	988864	8	--------	5.19364e-05
4:104947932:T:TAC	4	104779986	T	G	0.158304	820985	7	+++?++--	5.13774e-05
4:104947932:T:TAC	4	105211358	T	C	0.446077	988864	8	--------	5.13348e-05
4:104947932:T:TAC	4	105219011	G	A	0.44201	988864	8	--------	5.07352e-05
4:104947932:T:TAC	4	105217987	T	C	0.441967	988864	8	--------	5.02077e-05
4:104947932:T:TAC	4	104994062	A	G	0.0358973	797760	6	??+--+++	4.92761e-05
4:104947932:T:TAC	4	105202946	A	G	0.483002	988864	8	--------	4.91005e-05
4:104947932:T:TAC	4	104838047	G	T	0.351475	988864	8	++-+----	4.89774e-05
4:104947932:T:TAC	4	105325831	G	T	0.00834318	797760	6	??++-+++	4.86674e-05
4:104947932:T:TAC	4	105200092	C	T	0.440668	988864	8	--------	4.83004e-05
4:104947932:T:TAC	4	105090046	T	C	0.499379	988864	8	--------	4.72361e-05
4:104947932:T:TAC	4	105110130	A	G	0.426808	988864	8	--------	4.72078e-05
4:104947932:T:TAC	4	105196539	C	T	0.440591	988864	8	--------	4.71634e-05
4:104947932:T:TAC	4	105170520	A	C	0.486684	988864	8	--------	4.70457e-05
4:104947932:T:TAC	4	104850632	G	A	0.41804	988864	8	-+-+----	4.6893e-05
4:104947932:T:TAC	4	105204536	A	C	0.440713	988864	8	--------	4.68509e-05
4:104947932:T:TAC	4	104990772	A	G	0.0457132	797760	6	??-++--+	4.66111e-05
4:104947932:T:TAC	4	105200644	A	G	0.440731	988864	8	--------	4.58961e-05
4:104947932:T:TAC	4	105329823	T	C	0.0515647	797760	6	??+--+-+	4.56128e-05
4:104947932:T:TAC	4	105222854	A	G	0.441991	988864	8	--------	4.53763e-05
4:104947932:T:TAC	4	105180177	C	T	0.486589	988864	8	--------	4.53636e-05
4:104947932:T:TAC	4	105164299	C	A	0.444305	988864	8	--------	4.47074e-05
4:104947932:T:TAC	4	105267384	A	G	0.0273974	797760	6	??+--+--	4.45338e-05
4:104947932:T:TAC	4	104851041	G	A	0.41802	988864	8	-+-+----	4.45102e-05
4:104947932:T:TAC	4	105159992	T	A	0.479183	926785	6	-??-----	4.45076e-05
4:104947932:T:TAC	4	104784308	G	A	0.0171818	797760	6	??+--++-	4.38037e-05
4:104947932:T:TAC	4	105215948	A	G	0.442496	988864	8	--------	4.36332e-05
4:104947932:T:TAC	4	105057812	T	G	0.537652	926785	6	+??+++++	4.31714e-05
4:104947932:T:TAC	4	105062996	T	C	0.523189	988864	8	++++++++	4.24662e-05
4:104947932:T:TAC	4	105174465	T	C	0.443736	988864	8	--------	4.24348e-05
4:104947932:T:TAC	4	105172452	A	G	0.443748	988864	8	--------	4.20353e-05
4:104947932:T:TAC	4	105171230	G	A	0.443847	988864	8	--------	4.19572e-05
4:104947932:T:TAC	4	104547350	T	C	0.0185546	926785	6	+??--+++	4.19043e-05
4:104947932:T:TAC	4	105063428	T	C	0.523138	988864	8	++++++++	4.17087e-05
4:104947932:T:TAC	4	105171481	G	A	0.443934	988864	8	--------	4.0866e-05
4:104947932:T:TAC	4	105179730	A	G	0.486339	988864	8	--------	4.05355e-05
4:104947932:T:TAC	4	105058379	A	G	0.52307	988864	8	++++++++	4.02294e-05
4:104947932:T:TAC	4	105078845	A	G	0.475987	988864	8	--------	4.0034e-05
4:104947932:T:TAC	4	104741390	T	C	0.0936188	988864	8	---+-+--	3.99372e-05
4:104947932:T:TAC	4	105173899	A	G	0.443778	988864	8	--------	3.98539e-05
4:104947932:T:TAC	4	105066158	C	A	0.153252	988864	8	-+-+++++	3.96888e-05
4:104947932:T:TAC	4	104499605	C	T	0.160853	988864	8	++-+++--	3.94932e-05
4:104947932:T:TAC	4	105402210	A	G	0.00876425	797760	6	??-+++++	3.93037e-05
4:104947932:T:TAC	4	105061061	T	G	0.535103	988864	8	++++++++	3.91633e-05
4:104947932:T:TAC	4	105106136	T	G	0.496444	988864	8	--------	3.90807e-05
4:104947932:T:TAC	4	104764358	A	G	0.0380242	926785	6	-??+---+	3.88077e-05
4:104947932:T:TAC	4	105340127	G	A	0.0512266	797760	6	??+--+-+	3.78969e-05
4:104947932:T:TAC	4	105024824	T	G	0.101087	810138	7	?----+--	3.75029e-05
4:104947932:T:TAC	4	104818473	T	C	0.32088	988864	8	---+-+--	3.69088e-05
4:104947932:T:TAC	4	104798900	G	A	0.0292042	926785	6	-??++--+	3.67942e-05
4:104947932:T:TAC	4	104727580	C	G	0.818362	926785	6	+??+++++	3.63625e-05
4:104947932:T:TAC	4	105121693	A	G	0.0420519	797760	6	??-+---+	3.59312e-05
4:104947932:T:TAC	4	104607175	C	T	0.0292444	797760	6	??--+++-	3.58565e-05
4:104947932:T:TAC	4	104771253	G	A	0.0591277	988864	8	-++-++--	3.57003e-05
4:104947932:T:TAC	4	105146768	G	T	0.00870941	797760	6	??---+-+	3.54875e-05
4:104947932:T:TAC	4	105440208	T	C	0.0500031	797760	6	??+--+-+	3.52876e-05
4:104947932:T:TAC	4	105078861	C	T	0.475055	988864	8	--------	3.51566e-05
4:104947932:T:TAC	4	104498317	T	C	0.180098	820985	7	++-?++--	3.51135e-05
4:104947932:T:TAC	4	104665738	A	C	0.334147	810138	7	?++--+++	3.50034e-05
4:104947932:T:TAC	4	105350737	A	G	0.0158591	797760	6	??--+---	3.45266e-05
4:104947932:T:TAC	4	105113152	TCA	T	0.344921	926785	6	-??-----	3.45258e-05
4:104947932:T:TAC	4	105193483	T	C	0.447612	988864	8	--------	3.4241e-05
4:104947932:T:TAC	4	104555133	A	C	0.0340021	797760	6	??+--+--	3.42001e-05
4:130167874:A:G	4	130315341	T	C	0.0239103	926785	6	+??++-++	0.210018
4:130167874:A:G	4	130188230	G	A	0.385218	988864	8	+-++++++	0.0709783
4:130167874:A:G	4	129978634	A	C	0.00159632	771284	6	+-??-+-+	0.0272024
4:130167874:A:G	4	130127468	G	C	0.443639	926785	6	-??+---+	0.0168251
4:130167874:A:G	4	130112496	G	C	0.133709	926785	6	-??-----	0.0160403
4:130167874:A:G	4	130171351	C	T	0.837677	988864	8	-+++-+-+	0.0149218
4:130167874:A:G	4	130161858	A	C	0.834946	988864	8	++++-+-+	0.014902
4:130167874:A:G	4	130181094	A	G	0.837569	988864	8	+-++-+-+	0.0146347
4:130167874:A:G	4	130172312	T	C	0.843277	988864	8	-+++-+-+	0.0123942
4:130167874:A:G	4	130164206	T	C	0.845313	988864	8	++++-+-+	0.0121306
4:130167874:A:G	4	130200748	A	C	0.806064	988864	8	+-++-+++	0.0100793
4:130167874:A:G	4	129690809	C	T	0.0387881	810138	7	?+------	0.0100438
4:130167874:A:G	4	130269516	A	T	0.266245	926785	6	-??-----	0.00958026
4:130167874:A:G	4	130203531	A	G	0.805676	988864	8	+-++-+++	0.00925279
4:130167874:A:G	4	130155570	C	T	0.832418	988864	8	-+++-+-+	0.0092489
4:130167874:A:G	4	130100453	T	C	0.144532	988864	8	--------	0.00903291
4:130167874:A:G	4	130243636	A	G	0.026893	797760	6	??------	0.00903065
4:130167874:A:G	4	130116495	A	T	0.143415	926785	6	-??-----	0.00821207
4:130167874:A:G	4	130122151	C	T	0.45528	988864	8	---+----	0.00811046
4:130167874:A:G	4	130254776	G	A	0.140394	988864	8	-+--+---	0.00809709
4:130167874:A:G	4	130255290	T	C	0.0270166	797760	6	??------	0.00740026
4:130167874:A:G	4	130277218	G	A	0.245125	988864	8	-+------	0.00737971
4:130167874:A:G	4	130267509	T	C	0.236463	988864	8	-+------	0.00726301
4:130167874:A:G	4	130276654	T	C	0.245079	988864	8	-+------	0.00713823
4:130167874:A:G	4	130112638	A	G	0.143992	988864	8	--------	0.00712603
4:130167874:A:G	4	130117445	G	A	0.143885	988864	8	--------	0.00675555
4:130167874:A:G	4	130256319	T	C	0.140617	988864	8	-+--+---	0.0066896
4:130167874:A:G	4	130243662	T	C	0.130059	988864	8	-+--+---	0.00645422
4:130167874:A:G	4	130126976	G	C	0.434538	926785	6	-??+---+	0.0064394
4:130167874:A:G	4	130247340	T	G	0.130047	988864	8	-+--+---	0.00621139
4:130167874:A:G	4	130247960	A	G	0.250867	988864	8	-+--+---	0.00599439
4:130167874:A:G	4	130191097	A	C	0.805011	988864	8	+-++-+++	0.00580944
4:130167874:A:G	4	130248817	G	A	0.2506	988864	8	-+--+---	0.005504
4:130167874:A:G	4	130248364	T	C	0.250638	988864	8	-+--+---	0.00534138
4:130167874:A:G	4	130184278	A	G	0.386282	988864	8	+-++++++	0.00527039
4:130167874:A:G	4	130249270	G	A	0.255246	988864	8	-+--+---	0.00487078
4:130167874:A:G	4	130268745	G	A	0.26312	988864	8	-+------	0.00480696
4:130167874:A:G	4	130260427	T	C	0.233812	988864	8	-+------	0.00470062
4:130167874:A:G	4	130254979	C	T	0.255225	988864	8	-+--+---	0.00469996
4:130167874:A:G	4	130160630	T	G	0.836606	988864	8	++++-+-+	0.00460156
4:130167874:A:G	4	130266276	C	A	0.269735	988864	8	-+------	0.0045982
4:130167874:A:G	4	130248347	A	T	0.237589	926785	6	-??-----	0.00453214
4:130167874:A:G	4	130271938	A	G	0.232501	988864	8	-+------	0.00450503
4:130167874:A:G	4	130195057	C	G	0.805579	926785	6	+??+++++	0.00447625
4:130167874:A:G	4	130197532	A	T	0.804357	926785	6	+??+-+++	0.00437232
4:130167874:A:G	4	129915063	A	C	0.759536	988864	8	--++---+	0.00424595
4:130167874:A:G	4	130256110	T	C	0.255222	988864	8	-+--+---	0.00416025
4:130167874:A:G	4	130185974	T	C	0.388675	988864	8	+-++++++	0.00356643
4:130167874:A:G	4	130005587	T	TA	0.711104	926785	6	-??+---+	0.00356625
4:130167874:A:G	4	130250722	C	CAA	0.263271	926785	6	-??-+---	0.0034207
4:130167874:A:G	4	130158359	A	C	0.8419	988864	8	+-++-+-+	0.00341496
4:130167874:A:G	4	130179485	G	A	0.232825	988864	8	+-++++++	0.00329968
4:130167874:A:G	4	130128509	C	T	0.434431	988864	8	---+---+	0.00323521
4:130167874:A:G	4	130179919	A	T	0.23099	926785	6	+??+++++	0.00315792
4:130167874:A:G	4	130158317	C	T	0.842271	988864	8	--++-+-+	0.00315669
4:130167874:A:G	4	130123537	T	C	0.423576	988864	8	---+----	0.00310758
4:130167874:A:G	4	130159275	A	C	0.84166	988864	8	+-++-+-+	0.00308538
4:130167874:A:G	4	129694223	A	G	0.0403682	988864	8	-+------	0.00301489
4:130167874:A:G	4	129890790	C	T	0.222089	988864	8	++--+++-	0.00292925
4:130167874:A:G	4	130248943	T	TAGTTCCCCTTCATGA	0.257782	926785	6	-??-+---	0.00289839
4:130167874:A:G	4	130181877	T	C	0.232786	988864	8	+-++++++	0.00288494
4:130167874:A:G	4	130331106	G	C	0.153018	926785	6	+??-++++	0.00283793
4:130167874:A:G	4	130179689	A	G	0.232805	988864	8	+-++++++	0.00280484
4:130167874:A:G	4	130057715	T	C	0.393294	988864	8	---+----	0.00280237
4:130167874:A:G	4	130121328	G	A	0.423837	988864	8	---+----	0.00272807
4:130167874:A:G	4	130128335	T	C	0.41971	988864	8	---+---+	0.00265155
4:130167874:A:G	4	129694128	T	C	0.0398304	926785	6	-??-----	0.0025691
4:130167874:A:G	4	129694125	A	T	0.0398304	926785	6	-??-----	0.00256766
4:130167874:A:G	4	129695343	C	T	0.04037	988864	8	-+------	0.00247523
4:130167874:A:G	4	129970673	T	C	0.765574	926785	6	-??+---+	0.00236854
4:130167874:A:G	4	129694131	C	T	0.0398749	926785	6	-??-----	0.00224531
4:130167874:A:G	4	130034753	A	AT	0.759463	926785	6	-??----+	0.00223581
4:130167874:A:G	4	130313448	C	T	0.384702	988864	8	++--+---	0.00222317
4:130167874:A:G	4	130239848	G	C	0.144236	926785	6	-??-+---	0.00205901
4:130167874:A:G	4	130035370	A	T	0.762176	926785	6	-??----+	0.00203854
4:130167874:A:G	4	130184243	T	C	0.624348	988864	8	--++++++	0.00202833
4:130167874:A:G	4	130008092	C	T	0.765398	988864	8	--++---+	0.0019397
4:130167874:A:G	4	129694626	CT	C	0.0403679	926785	6	-??-----	0.00193906
4:130167874:A:G	4	129990164	A	T	0.764447	926785	6	-??+---+	0.00193067
4:130167874:A:G	4	129999071	C	T	0.71741	988864	8	--++---+	0.00192571
4:130167874:A:G	4	130239194	A	G	0.259827	820985	7	-+-?+---	0.00186797
4:130167874:A:G	4	129976478	C	T	0.764941	988864	8	--++---+	0.00185834
4:130167874:A:G	4	130123251	A	G	0.44588	988864	8	---+----	0.00177778
4:130167874:A:G	4	129968621	T	C	0.765027	988864	8	--++---+	0.00176458
4:130167874:A:G	4	129992337	G	A	0.763855	988864	8	--++---+	0.00176065
4:130167874:A:G	4	130314125	G	A	0.386149	988864	8	++--+---	0.00172674
4:130167874:A:G	4	129982377	G	A	0.763976	988864	8	--++---+	0.00171638
4:130167874:A:G	4	130244334	C	G	0.754802	926785	6	+??+--+-	0.00171487
4:130167874:A:G	4	129991464	T	G	0.763857	988864	8	--++---+	0.00169999
4:130167874:A:G	4	129990658	TTTTA	T	0.756928	926785	6	-??+---+	0.00168613
4:130167874:A:G	4	129975969	C	T	0.764966	988864	8	--++---+	0.00168177
4:130167874:A:G	4	130011891	A	G	0.715816	988864	8	--++---+	0.00167525
4:130167874:A:G	4	130269721	C	G	0.020246	926785	6	+??-+++-	0.00165897
4:130167874:A:G	4	130004079	G	A	0.763839	988864	8	--++---+	0.0016487
4:130167874:A:G	4	129946932	C	A	0.737747	926785	6	-??+----	0.0016342
4:130167874:A:G	4	130003237	C	T	0.76383	988864	8	--++---+	0.00159097
4:130167874:A:G	4	129970266	T	C	0.300593	926785	6	-??+----	0.00158361
4:130167874:A:G	4	130183057	G	A	0.245692	988864	8	+-++++++	0.00157421
4:130167874:A:G	4	130026917	G	A	0.300704	988864	8	---+----	0.00157303
4:130167874:A:G	4	130005096	A	G	0.763635	988864	8	--++---+	0.00157157
4:130167874:A:G	4	130264517	A	G	0.32211	988864	8	+---+---	0.00157155
4:130167874:A:G	4	129980630	T	C	0.763827	988864	8	--++---+	0.00154588
4:130167874:A:G	4	130328803	G	T	0.149116	642259	6	?++?++++	0.0015425
4:130167874:A:G	4	129986766	CATTAGATAGAG	C	0.300545	926785	6	-??+----	0.00151992
4:130167874:A:G	4	130011022	G	GT	0.301124	926785	6	-??+----	0.00149506
4:130167874:A:G	4	129693179	T	G	0.0394832	988864	8	-+------	0.00148356
4:130167874:A:G	4	130186491	T	G	0.221964	810138	7	?-++++++	0.0014667
4:130167874:A:G	4	130036591	T	C	0.761561	988864	8	--+----+	0.00144605
4:130167874:A:G	4	129965671	C	T	0.715123	988864	8	--++---+	0.00140342
4:130167874:A:G	4	129977667	T	G	0.715046	988864	8	--++---+	0.00140302
4:130167874:A:G	4	130034581	C	T	0.761519	988864	8	--+----+	0.00140108
4:130167874:A:G	4	130264384	G	T	0.321927	988864	8	+---+---	0.00139117
4:130167874:A:G	4	130089540	G	A	0.130867	988864	8	--------	0.00137585
4:130167874:A:G	4	130058979	A	G	0.769037	988864	8	--+----+	0.00135852
4:130167874:A:G	4	130044425	G	A	0.757692	988864	8	--+----+	0.00134347
4:130167874:A:G	4	130230558	G	A	0.77259	988864	8	+-++-+++	0.00133348
4:130167874:A:G	4	130043436	T	C	0.75763	988864	8	--+----+	0.00131826
4:130167874:A:G	4	129705522	C	A	0.0427456	988864	8	-+------	0.0012969
4:130167874:A:G	4	129691317	C	T	0.0395814	988864	8	-+------	0.00121449
4:130167874:A:G	4	130013730	C	G	0.302027	926785	6	-??+----	0.00120366
4:130167874:A:G	4	129707338	C	T	0.0572658	514886	6	++?+-?--	0.00118666
4:130167874:A:G	4	130275917	A	G	0.242702	926785	6	-??-----	0.00117904
4:130167874:A:G	4	129692038	A	G	0.0393599	988864	8	-+------	0.00117358
4:130167874:A:G	4	130243888	C	CAAACA	0.759165	926785	6	+??+--+-	0.0011621
4:130167874:A:G	4	130230464	C	T	0.782039	988864	8	--++-+++	0.0011513
4:130167874:A:G	4	130010080	C	T	0.301341	988864	8	---+----	0.00114327
4:130167874:A:G	4	129976051	A	G	0.301188	988864	8	---+----	0.00113479
4:130167874:A:G	4	130173884	G	A	0.242636	988864	8	+-++-+++	0.00111625
4:130167874:A:G	4	130056680	G	T	0.768342	988864	8	--+----+	0.00111383
4:130167874:A:G	4	130035755	A	G	0.766111	988864	8	--+----+	0.00109809
4:130167874:A:G	4	130648045	G	T	0.0179108	797760	6	??-+++--	0.00106916
4:130167874:A:G	4	130058670	C	T	0.767793	988864	8	--+----+	0.00105663
4:130167874:A:G	4	130173502	G	A	0.242582	988864	8	+-++-+++	0.00105096
4:130167874:A:G	4	130174932	GA	G	0.239165	926785	6	+??+-+++	0.00104875
4:130167874:A:G	4	130453076	A	T	0.452806	926785	6	-??-----	0.00104186
4:130167874:A:G	4	129691650	A	C	0.0394858	988864	8	-+------	0.00103807
4:130167874:A:G	4	129971900	C	T	0.301131	988864	8	---+----	0.00103675
4:130167874:A:G	4	130174771	T	A	0.24028	926785	6	+??+-+++	0.0010193
4:130167874:A:G	4	130212815	T	C	0.811306	988864	8	--++-+-+	0.00100776
4:130167874:A:G	4	129967782	C	G	0.304626	926785	6	-??+----	0.00100745
4:130167874:A:G	4	129949906	T	A	0.756826	926785	6	-??+---+	0.0010026
4:130167874:A:G	4	129911111	T	TA	0.752927	926785	6	-??+---+	0.000994182
4:130167874:A:G	4	130054469	C	T	0.767756	988864	8	--+----+	0.000990302
4:130167874:A:G	4	130173809	A	C	0.242582	988864	8	+-++-+++	0.000979361
4:130167874:A:G	4	130071613	C	A	0.578037	988864	8	---+---+	0.000971761
4:130167874:A:G	4	130178102	T	C	0.244447	988864	8	+-++-+++	0.000963536
4:130167874:A:G	4	130311235	T	C	0.0167272	760437	6	?-?+++-+	0.000959037
4:130167874:A:G	4	130311329	A	C	0.0167272	760437	6	?-?+++-+	0.000959037
4:130167874:A:G	4	130173244	G	A	0.242843	988864	8	+-++-+++	0.000955964
4:130167874:A:G	4	129970125	T	C	0.304128	926785	6	-??+----	0.000937541
4:130167874:A:G	4	130178514	C	T	0.243623	988864	8	+-++-+++	0.000937287
4:130167874:A:G	4	130073499	G	A	0.526375	988864	8	-+-+---+	0.000922696
4:130167874:A:G	4	130480253	G	A	0.501537	810138	7	?-+0+---	0.000901293
4:130167874:A:G	4	130388470	C	T	0.0176811	797760	6	??-+---+	0.000894317
4:130167874:A:G	4	129923879	C	T	0.763143	988864	8	--++---+	0.000878328
4:130167874:A:G	4	130178568	T	C	0.243658	988864	8	+-++-+++	0.000866854
4:130167874:A:G	4	130149049	A	G	0.684249	988864	8	+-++++++	0.000841007
4:130167874:A:G	4	130167642	G	A	0.764742	988864	8	-+++-+++	0.000822616
4:130167874:A:G	4	130045321	C	G	0.766453	926785	6	-??----+	0.000817499
4:130167874:A:G	4	129921170	T	G	0.762642	988864	8	--++---+	0.00081071
4:130167874:A:G	4	130176481	C	T	0.24163	926785	6	+??+-+++	0.000807724
4:130167874:A:G	4	130176482	A	G	0.24163	926785	6	+??+-+++	0.000807724
4:130167874:A:G	4	130176485	T	G	0.24163	926785	6	+??+-+++	0.000807724
4:130167874:A:G	4	130237828	G	C	0.765787	926785	6	+??+--+-	0.000791342
4:130167874:A:G	4	130457365	T	C	0.462822	988864	8	--+-+---	0.000788143
4:130167874:A:G	4	129899758	A	G	0.280038	988864	8	++--+++-	0.000777754
4:130167874:A:G	4	130314000	G	A	0.0166908	760437	6	?-?+++-+	0.00077475
4:130167874:A:G	4	130314019	T	C	0.0166908	760437	6	?-?+++-+	0.00077475
4:130167874:A:G	4	130246216	G	C	0.757669	926785	6	+??+--+-	0.000774618
4:130167874:A:G	4	130142454	T	C	0.137757	810138	7	?-++++++	0.000753064
4:130167874:A:G	4	130166408	C	G	0.240405	926785	6	+??+++++	0.000751815
4:130167874:A:G	4	130273981	A	G	0.0279062	939163	7	++?-+++-	0.00075074
4:130167874:A:G	4	130050091	G	A	0.767724	988864	8	--+----+	0.000749548
4:130167874:A:G	4	130103279	C	G	0.158108	926785	6	-??-----	0.000749338
4:130167874:A:G	4	130172396	A	C	0.241786	988864	8	+-++-+++	0.000724709
4:130167874:A:G	4	129917368	G	A	0.762935	988864	8	--++---+	0.000722105
4:130167874:A:G	4	130456015	T	A	0.460585	926785	6	-??-+---	0.000718237
4:130167874:A:G	4	130033665	T	C	0.769832	988864	8	--+----+	0.000707261
4:130167874:A:G	4	130245888	T	C	0.167212	988864	8	--++++++	0.000707063
4:130167874:A:G	4	130279940	A	G	0.182212	810138	7	?+------	0.000697694
4:130167874:A:G	4	130284698	T	C	0.283802	988864	8	-++-++-+	0.000688138
4:130167874:A:G	4	130316597	A	G	0.0201872	988864	8	+--+++--	0.000680338
4:130167874:A:G	4	130256802	T	C	0.135952	988864	8	--++-+-+	0.000673717
4:130167874:A:G	4	130071841	A	G	0.131116	988864	8	-++-----	0.000659004
4:130167874:A:G	4	130036179	C	A	0.769386	988864	8	--+----+	0.000638499
4:130167874:A:G	4	130362968	T	C	0.488186	988864	8	+-+++++-	0.000638078
4:130167874:A:G	4	130036142	G	A	0.769604	988864	8	--+----+	0.000636294
4:130167874:A:G	4	130276287	A	G	0.139842	988864	8	-+--+---	0.000626357
4:130167874:A:G	4	129945536	T	C	0.302197	926785	6	-??+-+--	0.000624468
4:130167874:A:G	4	130247546	T	A	0.763368	926785	6	+??+----	0.000614992
4:130167874:A:G	4	130036191	C	T	0.769432	988864	8	--+----+	0.000608423
4:130167874:A:G	4	130482448	C	T	0.495524	988864	8	--+-+---	0.000599664
4:130167874:A:G	4	130171404	A	C	0.241545	988864	8	+-++-+++	0.000586041
4:130167874:A:G	4	129904130	G	A	0.762999	988864	8	--+----+	0.000582302
4:130167874:A:G	4	130020042	AG	A	0.757394	926785	6	-??----+	0.000575794
4:130167874:A:G	4	130382875	G	C	0.178411	926785	6	+??+---+	0.00057458
4:130167874:A:G	4	130269155	G	A	0.0170969	760437	6	?+?-+++-	0.000571978
4:130167874:A:G	4	129924062	G	C	0.302249	926785	6	-??+-+--	0.000567193
4:130167874:A:G	4	130037653	A	G	0.767612	988864	8	--+----+	0.000567063
4:130167874:A:G	4	129943636	T	C	0.301569	988864	8	---+-+--	0.000557226
4:130167874:A:G	4	130034210	G	T	0.124199	926785	6	-??-----	0.000553743
4:130167874:A:G	4	130216263	A	G	0.815628	988864	8	+-++-+-+	0.00054693
4:130167874:A:G	4	130453157	G	A	0.437015	988864	8	--+-----	0.000545209
4:130167874:A:G	4	129925388	G	T	0.30155	988864	8	---+-+--	0.0005451
4:130167874:A:G	4	129955832	T	G	0.301521	988864	8	---+-+--	0.000544517
4:130167874:A:G	4	129936036	A	G	0.301542	988864	8	---+-+--	0.00054274
4:130167874:A:G	4	130025117	T	C	0.297049	988864	8	---+----	0.000539903
4:130167874:A:G	4	130308138	A	T	0.535277	926785	6	+??-++--	0.000538162
4:130167874:A:G	4	130113913	T	C	0.159389	988864	8	-+------	0.000536861
4:130167874:A:G	4	130370687	G	C	0.808386	926785	6	-??--++-	0.000533687
4:130167874:A:G	4	130279735	A	G	0.153597	988864	8	-+--+-+-	0.000530967
4:130167874:A:G	4	130289470	T	G	0.0162308	760437	6	?-?+++-+	0.000530346
4:130167874:A:G	4	129894649	A	G	0.245487	642259	6	?+-?+++-	0.000526773
4:130167874:A:G	4	129977906	A	T	0.601615	926785	6	-??+---+	0.000522257
4:130167874:A:G	4	130288281	A	G	0.0162468	760437	6	?-?+++-+	0.000519252
4:130167874:A:G	4	129963504	T	A	0.601615	926785	6	-??+---+	0.000516869
4:130167874:A:G	4	129986493	GT	G	0.298571	926785	6	-??+----	0.000515491
4:130167874:A:G	4	129972189	TA	T	0.298841	926785	6	-??+----	0.000514631
4:130167874:A:G	4	129927804	T	C	0.301583	988864	8	---+-+--	0.000511721
4:130167874:A:G	4	129937502	GTA	G	0.786685	926785	6	-??-----	0.000509006
4:130167874:A:G	4	129976373	G	C	0.601289	926785	6	-??+---+	0.000503543
4:130167874:A:G	4	130311789	T	C	0.0202529	988864	8	+--+++--	0.000503413
4:130167874:A:G	4	129945425	T	C	0.290908	810138	7	?--+-+--	0.000501568
4:130167874:A:G	4	129990743	C	T	0.601357	988864	8	--++---+	0.000496488
4:130167874:A:G	4	129993812	G	GT	0.298544	926785	6	-??+----	0.000495799
4:130167874:A:G	4	130190358	G	C	0.668502	926785	6	+??+++++	0.000482311
4:130167874:A:G	4	130195063	T	C	0.680869	988864	8	+-++++++	0.000481362
4:130167874:A:G	4	130196565	C	CCCAGATAGCTGG	0.675334	926785	6	+??+++++	0.000478114
4:130167874:A:G	4	130046217	G	T	0.751773	926785	6	-??----+	0.000476544
4:130167874:A:G	4	130354547	T	G	0.461436	988864	8	+-+++++-	0.000473963
4:130167874:A:G	4	129994690	A	G	0.6005	988864	8	---+---+	0.000466515
4:130167874:A:G	4	130001593	T	C	0.600438	988864	8	---+---+	0.000463887
4:130167874:A:G	4	129996889	T	C	0.600511	988864	8	--++---+	0.000463344
4:130167874:A:G	4	130193143	A	C	0.724483	988864	8	+-++++++	0.000462747
4:130167874:A:G	4	130192103	G	A	0.7086	810138	7	?-++++++	0.000458954
4:130167874:A:G	4	130372433	C	G	0.807922	926785	6	-??--++-	0.000454656
4:130167874:A:G	4	130456268	C	T	0.441529	988864	8	--+-----	0.000454124
4:130167874:A:G	4	130050175	T	A	0.124109	926785	6	-??-----	0.000449682
4:130167874:A:G	4	129986299	A	C	0.600499	988864	8	---+---+	0.000449614
4:130167874:A:G	4	129987759	T	C	0.600331	988864	8	---+---+	0.000446362
4:130167874:A:G	4	130303003	A	G	0.0225468	760437	6	?-?+++-+	0.000443563
4:130167874:A:G	4	130022356	A	G	0.768029	988864	8	--+----+	0.000441033
4:130167874:A:G	4	130237792	G	A	0.231926	988864	8	-+-++---	0.000438776
4:130167874:A:G	4	130018971	C	T	0.770475	988864	8	--+----+	0.000436121
4:130167874:A:G	4	130260939	A	C	0.0146604	939163	7	++?-+++-	0.000427148
4:130167874:A:G	4	129892905	T	C	0.224261	810138	7	?+--+++-	0.000419574
4:130167874:A:G	4	129997843	G	GA	0.299216	926785	6	-??+----	0.000416331
4:130167874:A:G	4	130019312	T	C	0.7657	988864	8	--+----+	0.000408998
4:130167874:A:G	4	130191376	G	A	0.72465	988864	8	+-++++++	0.000407956
4:130167874:A:G	4	130036436	G	C	0.124076	926785	6	-??-----	0.000406173
4:130167874:A:G	4	130244708	T	A	0.747711	926785	6	+??+----	0.000402253
4:130167874:A:G	4	130302924	T	C	0.0217768	760437	6	?-?+++-+	0.000400122
4:130167874:A:G	4	130482494	T	C	0.494217	988864	8	--+-+---	0.000393173
4:130167874:A:G	4	130259010	C	T	0.697889	988864	8	++--+-+-	0.00038914
4:130167874:A:G	4	130351043	C	G	0.461698	926785	6	+??++++-	0.000387959
4:130167874:A:G	4	130309782	C	A	0.0218743	760437	6	?-?+++-+	0.000387161
4:130167874:A:G	4	130048831	A	AG	0.123917	926785	6	-??-----	0.000385149
4:130167874:A:G	4	130479120	T	A	0.48036	926785	6	-??0+---	0.000384041
4:130167874:A:G	4	130185451	C	G	0.632573	926785	6	-??+++++	0.000378244
4:130167874:A:G	4	130299149	C	T	0.0216538	760437	6	?-?+++-+	0.000377296
4:130167874:A:G	4	130305258	T	C	0.0216612	760437	6	?-?+++-+	0.000376188
4:130167874:A:G	4	130454815	A	T	0.442175	926785	6	-??-----	0.000374192
4:130167874:A:G	4	129710049	A	G	0.0363242	939163	7	-+?-----	0.000373841
4:130167874:A:G	4	130304805	A	G	0.021663	760437	6	?-?+++-+	0.000372673
4:130167874:A:G	4	129949590	T	C	0.592733	926785	6	-??----+	0.000369574
4:130167874:A:G	4	130307788	C	T	0.0216575	760437	6	?-?+++-+	0.000366116
4:130167874:A:G	4	130311311	T	A	0.533729	926785	6	+??-++--	0.000366043
4:130167874:A:G	4	130259251	A	G	0.68074	988864	8	++--+-+-	0.000364213
4:130167874:A:G	4	130009529	C	A	0.299263	988864	8	---+----	0.000362212
4:130167874:A:G	4	130038674	C	T	0.763144	988864	8	--+----+	0.000358382
4:130167874:A:G	4	130462472	C	T	0.49138	988864	8	+-+-+---	0.000357652
4:130167874:A:G	4	129912966	A	T	0.773757	926785	6	-??+---+	0.000357577
4:130167874:A:G	4	130038714	C	T	0.76312	988864	8	--+----+	0.00035753
4:130167874:A:G	4	130038913	C	T	0.763124	988864	8	--+----+	0.000356812
4:130167874:A:G	4	129963407	C	T	0.298994	988864	8	---+----	0.00035631
4:130167874:A:G	4	129977786	A	C	0.298988	988864	8	---+----	0.000355811
4:130167874:A:G	4	130358752	G	C	0.493449	926785	6	+??++++-	0.000355345
4:130167874:A:G	4	129977118	C	T	0.29899	988864	8	---+----	0.000355136
4:130167874:A:G	4	130463884	T	A	0.473315	926785	6	-??++---	0.000353396
4:130167874:A:G	4	130347005	T	C	0.454429	988864	8	+++++++-	0.000351701
4:130167874:A:G	4	130360364	G	C	0.493532	926785	6	+??++++-	0.000349604
4:130167874:A:G	4	130009131	A	T	0.61435	926785	6	-??+---+	0.00034887
4:130167874:A:G	4	130314557	A	T	0.54379	926785	6	+??-++--	0.000348347
4:130167874:A:G	4	130025913	GT	G	0.753185	926785	6	-??----+	0.000346978
4:130167874:A:G	4	130042232	C	A	0.748306	988864	8	--+----+	0.000344106
4:130167874:A:G	4	130017919	A	G	0.757577	988864	8	--+----+	0.000343738
4:130167874:A:G	4	130358360	T	A	0.461426	926785	6	+??++++-	0.000341723
4:130167874:A:G	4	130455942	G	C	0.430291	926785	6	-??-----	0.000341153
4:130167874:A:G	4	130301988	A	T	0.542002	926785	6	+??-++--	0.000341129
4:130167874:A:G	4	130025873	A	T	0.756272	926785	6	-??----+	0.000337063
4:130167874:A:G	4	130035889	T	C	0.763065	988864	8	--+----+	0.000335707
4:130167874:A:G	4	130345883	A	C	0.45423	988864	8	+++++++-	0.000332803
4:130167874:A:G	4	130352918	C	T	0.153186	642259	6	?++?-+-+	0.000330524
4:130167874:A:G	4	130024726	TAC	T	0.753058	926785	6	-??+---+	0.000324719
4:130167874:A:G	4	130357404	A	T	0.461639	926785	6	+??++++-	0.000324505
4:130167874:A:G	4	129885499	A	C	0.216589	988864	8	++--+++-	0.000323685
4:130167874:A:G	4	130107195	G	A	0.166083	988864	8	-+------	0.000317876
4:130167874:A:G	4	130045592	G	T	0.759215	988864	8	--+----+	0.000317453
4:130167874:A:G	4	130285797	C	A	0.0134095	797760	6	??------	0.000317145
4:130167874:A:G	4	130023212	G	GT	0.753094	926785	6	-??----+	0.00031575
4:130167874:A:G	4	130023759	T	A	0.756183	926785	6	-??----+	0.000314845
4:130167874:A:G	4	130476563	C	T	0.487133	988864	8	--+-+---	0.000313698
4:130167874:A:G	4	130008233	T	C	0.245173	988864	8	---+----	0.000313337
4:130167874:A:G	4	130470298	C	T	0.485378	988864	8	--+-+---	0.00031308
4:130167874:A:G	4	129927010	C	T	0.597582	926785	6	-??+---+	0.000312499
4:130167874:A:G	4	130323973	T	G	0.021487	988864	8	+--+++--	0.000307769
4:130167874:A:G	4	130186333	AT	A	0.199062	926785	6	-??-++++	0.000304548
4:130167874:A:G	4	130498803	A	T	0.0849238	926785	6	-??-++--	0.000302969
4:130167874:A:G	4	130019352	G	T	0.76973	988864	8	--+----+	0.000302615
4:130167874:A:G	4	130040437	C	T	0.7399	988864	8	--+----+	0.000302131
4:130167874:A:G	4	130290467	C	A	0.0205883	760437	6	?-?+++-+	0.000299274
4:130167874:A:G	4	130259176	T	C	0.699452	988864	8	++--+-+-	0.000297299
4:130167874:A:G	4	130030652	G	A	0.760895	988864	8	--+----+	0.000290432
4:130167874:A:G	4	129942608	C	G	0.746568	926785	6	-??+----	0.000286515
4:130167874:A:G	4	130190189	C	T	0.670056	988864	8	+-++++++	0.000286492
4:130167874:A:G	4	130109749	G	C	0.166443	926785	6	-??-----	0.000285188
4:130167874:A:G	4	130073582	G	T	0.533114	988864	8	---+---+	0.000282599
4:130167874:A:G	4	130031498	G	T	0.760912	988864	8	--+----+	0.000282557
4:130167874:A:G	4	130243112	T	C	0.761899	988864	8	+--+--+-	0.000279796
4:130167874:A:G	4	129709519	T	C	0.211247	988864	8	+-++-+++	0.00027912
4:130167874:A:G	4	130049259	T	TATATATG	0.2661	926785	6	-??+-+-+	0.000278969
4:130167874:A:G	4	130062762	A	C	0.00735294	797760	6	??++-+++	0.000278514
4:130167874:A:G	4	130485262	G	A	0.488712	988864	8	--++++--	0.000277294
4:130167874:A:G	4	130074346	G	T	0.533287	988864	8	---+---+	0.000273582
4:130167874:A:G	4	129961179	G	A	0.768642	988864	8	--++---+	0.000272937
4:130167874:A:G	4	130066104	A	G	0.126986	988864	8	+++-----	0.000272492
4:130167874:A:G	4	130080569	A	T	0.533982	926785	6	-??+---+	0.000272135
4:130167874:A:G	4	130355712	G	A	0.452002	810138	7	?++++++-	0.000271907
4:130167874:A:G	4	130355371	G	A	0.452001	810138	7	?++++++-	0.000271592
4:130167874:A:G	4	129991636	G	T	0.608279	988864	8	---+---+	0.000270435
4:130167874:A:G	4	130470782	G	GA	0.468977	926785	6	-??++---	0.000269134
4:130167874:A:G	4	130364383	G	A	0.500083	988864	8	+++++++-	0.000265095
4:130167874:A:G	4	130503365	G	A	0.104139	988864	8	----++--	0.000265019
4:130167874:A:G	4	130020791	C	T	0.755321	988864	8	--+----+	0.000264463
4:130167874:A:G	4	130306566	A	C	0.201081	988864	8	+-++++-+	0.00026419
4:130167874:A:G	4	129987071	C	A	0.768493	988864	8	--++---+	0.000261488
4:130167874:A:G	4	130255269	T	C	0.0130132	797760	6	??+-----	0.000259485
4:130167874:A:G	4	130022875	A	C	0.755465	988864	8	--+----+	0.000257786
4:130167874:A:G	4	130077961	G	A	0.533061	988864	8	-+-+---+	0.000257235
4:130167874:A:G	4	130022069	T	C	0.755435	988864	8	--+----+	0.000256159
4:130167874:A:G	4	130114838	A	G	0.163315	988864	8	-+------	0.000254164
4:130167874:A:G	4	130466594	G	C	0.469857	926785	6	-??+++--	0.000252439
4:130167874:A:G	4	130231305	C	T	0.770855	988864	8	--++-+++	0.000250957
4:130167874:A:G	4	129929138	T	C	0.601411	988864	8	---+---+	0.000249942
4:130167874:A:G	4	130025037	G	T	0.755578	988864	8	--+----+	0.000249318
4:130167874:A:G	4	130359263	T	C	0.461809	988864	8	+-+++++-	0.000247631
4:130167874:A:G	4	130483019	T	C	0.485397	988864	8	--+-+---	0.000247418
4:130167874:A:G	4	130022448	A	G	0.755489	988864	8	--+----+	0.000246606
4:130167874:A:G	4	130022347	T	C	0.755491	988864	8	--+----+	0.000246285
4:130167874:A:G	4	130244776	A	G	0.763397	988864	8	+--+--+-	0.00024612
4:130167874:A:G	4	130362986	C	T	0.493445	988864	8	+++++++-	0.000245265
4:130167874:A:G	4	130287582	A	G	0.0206805	760437	6	?-?+++-+	0.000243644
4:130167874:A:G	4	130029879	C	A	0.755867	988864	8	--+----+	0.000242405
4:130167874:A:G	4	130359420	G	T	0.461926	988864	8	+-+++++-	0.000241851
4:130167874:A:G	4	130245490	T	G	0.76323	988864	8	+--+--+-	0.000241831
4:130167874:A:G	4	130364131	A	G	0.455319	988864	8	+++++++-	0.000241546
4:130167874:A:G	4	130022161	A	C	0.755437	988864	8	--+----+	0.000238765
4:130167874:A:G	4	130117976	C	T	0.168439	988864	8	-+------	0.000237237
4:130167874:A:G	4	130255623	G	A	0.66919	988864	8	++------	0.000235707
4:130167874:A:G	4	130549861	AT	A	0.0776235	926785	6	-??-++--	0.000232716
4:130167874:A:G	4	130255542	G	A	0.669087	988864	8	++------	0.000228892
4:130167874:A:G	4	130164349	G	C	0.233893	926785	6	+??+-+++	0.000227634
4:130167874:A:G	4	130277165	G	A	0.696034	988864	8	++--+-+-	0.000224328
4:130167874:A:G	4	129992058	G	T	0.613103	988864	8	--++---+	0.000223923
4:130167874:A:G	4	130319112	A	C	0.0214441	760437	6	?-?+++-+	0.000222545
4:130167874:A:G	4	129995171	A	G	0.613039	988864	8	---+---+	0.000222036
4:130167874:A:G	4	130545207	A	ATTC	0.0768845	926785	6	-??-++--	0.000220179
4:130167874:A:G	4	130318517	C	T	0.107546	988864	8	----++--	0.000219423
4:130167874:A:G	4	129942678	T	C	0.60173	988864	8	---+---+	0.000214929
4:130167874:A:G	4	130294749	C	G	0.22675	926785	6	+??-+---	0.00021453
4:130167874:A:G	4	129709885	A	T	0.0228476	926785	6	-??-----	0.000213106
4:130167874:A:G	4	130174141	A	G	0.0132967	797760	6	??------	0.000212485
4:130167874:A:G	4	129979793	A	C	0.613099	988864	8	---+---+	0.000211516
4:130167874:A:G	4	130055351	T	C	0.264984	988864	8	---+-+-+	0.00021104
4:130167874:A:G	4	130286333	T	C	0.0210451	760437	6	?-?+++-+	0.00020912
4:130167874:A:G	4	130351059	G	A	0.462799	988864	8	+++++++-	0.00020902
4:130167874:A:G	4	130053082	A	G	0.039127	810138	7	?+--++--	0.000207496
4:130167874:A:G	4	130333906	A	T	0.498714	926785	6	+??++++-	0.000207299
4:130167874:A:G	4	129754742	A	G	0.0122868	771284	6	--??-+++	0.000207002
4:130167874:A:G	4	129894239	G	GTCT	0.297962	926785	6	-??+-+--	0.000205135
4:130167874:A:G	4	130352371	T	C	0.462403	988864	8	+++++++-	0.000202948
4:130167874:A:G	4	130347411	T	C	0.455171	988864	8	+++++++-	0.000201059
4:130167874:A:G	4	130471026	T	C	0.47456	988864	8	--+++---	0.000200187
4:130167874:A:G	4	130032439	G	A	0.00739874	797760	6	??++-+++	0.000198997
4:130167874:A:G	4	129972741	C	A	0.0394002	810138	7	?+--++--	0.000198772
4:130167874:A:G	4	130533872	G	GA	0.0784541	926785	6	-??-++--	0.00019789
4:130167874:A:G	4	129988405	C	A	0.741278	642259	6	?-+?---+	0.000197437
4:130167874:A:G	4	130241135	T	C	0.766178	988864	8	+--+--+-	0.000197037
4:130167874:A:G	4	130510785	A	G	0.0833108	926785	6	-??-++--	0.000196865
4:130167874:A:G	4	130291953	A	G	0.0204675	760437	6	?-?+++-+	0.000196775
4:130167874:A:G	4	129971733	A	G	0.0394002	810138	7	?+--++--	0.000196307
4:130167874:A:G	4	130046216	T	A	0.743394	926785	6	-??----+	0.000196268
4:130167874:A:G	4	130112033	A	G	0.00907774	797760	6	??++-+++	0.000196142
4:130167874:A:G	4	130378616	T	C	0.175862	988864	8	+--++--+	0.000195328
4:130167874:A:G	4	130493291	T	C	0.0102409	760437	6	?-?---++	0.000194537
4:130167874:A:G	4	130241771	G	A	0.766514	988864	8	+--+--+-	0.000193981
4:130167874:A:G	4	130244543	G	A	0.763117	988864	8	+--+--+-	0.000193969
4:130167874:A:G	4	130056289	T	C	0.265049	988864	8	---+-+-+	0.000193166
4:130167874:A:G	4	130242141	C	T	0.766111	988864	8	+--+--+-	0.000190353
4:130167874:A:G	4	129826045	G	A	0.0205285	797760	6	??--+-+-	0.000189487
4:130167874:A:G	4	130349527	A	G	0.462945	988864	8	+++++++-	0.000187144
4:130167874:A:G	4	130262850	C	T	0.701894	988864	8	++----+-	0.000185501
4:130167874:A:G	4	130252473	C	T	0.0434989	797760	6	??----+-	0.000185473
4:130167874:A:G	4	130291377	T	G	0.225578	988864	8	++--+---	0.000183393
4:130167874:A:G	4	130277236	T	C	0.696285	988864	8	++--+-+-	0.000182418
4:130167874:A:G	4	130122695	G	A	0.531956	988864	8	-------+	0.00018238
4:130167874:A:G	4	130041147	T	C	0.0075271	797760	6	??++-+++	0.000182316
4:130167874:A:G	4	130287883	G	A	0.119386	988864	8	+++--+-+	0.000182166
4:130167874:A:G	4	130197796	T	C	0.629383	988864	8	-+++-+++	0.00018171
4:130167874:A:G	4	130290248	T	C	0.224945	988864	8	++--+---	0.000181543
4:130167874:A:G	4	130091733	T	C	0.554759	988864	8	---+---+	0.000181316
4:130167874:A:G	4	129756740	T	C	0.0123475	771284	6	--??-+++	0.000180787
4:130167874:A:G	4	129757662	T	C	0.0123466	771284	6	--??-+++	0.000180567
4:130167874:A:G	4	130106266	A	G	0.132625	926785	6	-??-----	0.000180327
4:130167874:A:G	4	130106270	C	T	0.132625	926785	6	-??-----	0.000180327
4:130167874:A:G	4	130106271	A	G	0.132625	926785	6	-??-----	0.000180327
4:130167874:A:G	4	130089052	T	C	0.54199	988864	8	---+---+	0.00017995
4:130167874:A:G	4	130077927	C	T	0.534838	988864	8	-+-+---+	0.000179589
4:130167874:A:G	4	130121511	A	G	0.532002	988864	8	-------+	0.000177685
4:130167874:A:G	4	130238671	A	G	0.766163	988864	8	+--+--+-	0.000177619
4:130167874:A:G	4	130111636	C	T	0.00225223	926785	6	-??-----	0.000177303
4:130167874:A:G	4	130236239	C	T	0.750409	988864	8	+--+--+-	0.000175569
4:130167874:A:G	4	130236228	T	G	0.749994	988864	8	+--+--+-	0.000175418
4:130167874:A:G	4	130247519	G	T	0.765349	988864	8	+--+----	0.000175286
4:130167874:A:G	4	129909429	T	C	0.297976	988864	8	---+-+--	0.00017523
4:130167874:A:G	4	130247260	A	G	0.765314	988864	8	+--+----	0.000174812
4:130167874:A:G	4	130095305	A	C	0.0365462	810138	7	?---+++-	0.000174332
4:130167874:A:G	4	129919709	A	G	0.297835	988864	8	---+-+--	0.000173516
4:130167874:A:G	4	130236771	T	C	0.769672	988864	8	+--+--+-	0.000173402
4:130167874:A:G	4	130087062	C	T	0.534823	988864	8	---+---+	0.000172257
4:130167874:A:G	4	129927286	T	C	0.247764	926785	6	-??+----	0.000171714
4:130167874:A:G	4	130094078	A	C	0.549646	988864	8	---+---+	0.000168405
4:130167874:A:G	4	130088657	T	C	0.534946	988864	8	---+---+	0.000168268
4:130167874:A:G	4	130303397	T	C	0.223528	988864	8	++--+---	0.000167966
4:130167874:A:G	4	130366537	G	C	0.453924	926785	6	+??++++-	0.000167647
4:130167874:A:G	4	130293240	A	G	0.530598	988864	8	+++-++--	0.000167486
4:130167874:A:G	4	129954803	A	G	0.299241	988864	8	---+-+--	0.000166509
4:130167874:A:G	4	130088740	C	A	0.534959	988864	8	---+---+	0.000166359
4:130167874:A:G	4	130332055	G	C	0.0108776	926785	6	-??+++-+	0.000165699
4:130167874:A:G	4	130087081	G	A	0.5351	988864	8	---+---+	0.00016566
4:130167874:A:G	4	130345063	C	T	0.49452	988864	8	+++++++-	0.000165121
4:130167874:A:G	4	130073230	T	C	0.535235	988864	8	---+---+	0.000164943
4:130167874:A:G	4	129894224	A	T	0.299292	926785	6	-??+-+--	0.00016472
4:130167874:A:G	4	130267046	T	G	0.687556	988864	8	++----+-	0.000164477
4:130167874:A:G	4	130336789	T	C	0.143647	988864	8	+++-++++	0.000164465
4:130167874:A:G	4	130096106	C	T	0.164166	988864	8	-+------	0.000164107
4:130167874:A:G	4	130087132	T	G	0.534971	988864	8	---+---+	0.000162473
4:130167874:A:G	4	130328950	A	G	0.042034	939163	7	-+?----+	0.000161842
4:130167874:A:G	4	130242284	A	G	0.769633	988864	8	+--+--+-	0.000161753
4:130167874:A:G	4	130294622	A	G	0.0419238	797760	6	??----+-	0.00016164
4:130167874:A:G	4	130019599	T	G	0.748096	988864	8	--+----+	0.000161014
4:130167874:A:G	4	130234699	T	A	0.223476	926785	6	-??++---	0.000160974
4:130167874:A:G	4	130378042	A	G	0.029782	771284	6	--??----	0.000159788
4:130167874:A:G	4	130253095	T	C	0.697061	988864	8	++----+-	0.000158431
4:130167874:A:G	4	130337789	A	G	0.143659	988864	8	+++-++++	0.00015832
4:130167874:A:G	4	129930209	T	C	0.298996	988864	8	---+-+--	0.000157372
4:130167874:A:G	4	129709201	T	G	0.0193394	976486	7	+?+-----	0.000157247
4:130167874:A:G	4	129902807	T	C	0.298702	988864	8	---+-+--	0.000156454
4:130167874:A:G	4	130121418	C	T	0.0667671	810138	7	?++-----	0.000155715
4:130167874:A:G	4	130163546	T	A	0.235331	926785	6	+??+-+++	0.000155285
4:130167874:A:G	4	130085386	GC	G	0.538169	926785	6	-??+---+	0.000154888
4:130167874:A:G	4	129874496	A	T	0.275798	926785	6	+??-+++-	0.000152909
4:130167874:A:G	4	130254405	T	C	0.665055	988864	8	++----+-	0.000152748
4:130167874:A:G	4	130078820	C	A	0.534888	988864	8	---+---+	0.000152571
4:130167874:A:G	4	130246237	A	T	0.443017	926785	6	+??+--++	0.000151687
4:130167874:A:G	4	130377496	C	T	0.177988	988864	8	+--++--+	0.000150635
4:130167874:A:G	4	129922938	A	C	0.299597	988864	8	---+-+--	0.000149965
4:130167874:A:G	4	130487128	A	G	0.47548	988864	8	--+++---	0.000147427
4:130167874:A:G	4	130082658	T	C	0.535014	988864	8	---+---+	0.000147217
4:130167874:A:G	4	130253507	C	T	0.693555	988864	8	++----+-	0.000146935
4:130167874:A:G	4	130251795	A	G	0.632351	988864	8	++-+---+	0.000146619
4:130167874:A:G	4	130190187	T	C	0.618928	988864	8	-+++-+++	0.000145272
4:130167874:A:G	4	130122323	A	G	0.5312	988864	8	-------+	0.000144739
4:130167874:A:G	4	129912850	C	T	0.29984	988864	8	---+-+--	0.000144086
4:130167874:A:G	4	130664929	A	G	0.00575229	926785	6	+??+---+	0.000143886
4:130167874:A:G	4	130253630	T	C	0.693711	988864	8	++----+-	0.000143771
4:130167874:A:G	4	130269427	T	C	0.704116	988864	8	++----+-	0.000143494
4:130167874:A:G	4	130309464	A	G	0.542167	988864	8	+++-++--	0.000141516
4:130167874:A:G	4	130332421	A	G	0.487866	988864	8	-++++++-	0.000140944
4:130167874:A:G	4	130067298	T	G	0.0105033	642259	6	?++?-+++	0.000140655
4:130167874:A:G	4	130303327	A	G	0.530724	988864	8	+++-++--	0.000139638
4:130167874:A:G	4	130070886	T	C	0.554332	988864	8	-+-+---+	0.0001396
4:130167874:A:G	4	130399589	A	C	0.172651	988864	8	+--++--+	0.000138533
4:130167874:A:G	4	129902256	A	G	0.298802	988864	8	---+-+--	0.000138077
4:130167874:A:G	4	130261656	A	G	0.683569	988864	8	++----+-	0.00013757
4:130167874:A:G	4	130509949	A	C	0.0994299	988864	8	----++--	0.00013753
4:130167874:A:G	4	129682170	T	C	0.0660682	926785	6	-??+-++-	0.000137071
4:130167874:A:G	4	130304481	C	T	0.531543	988864	8	+++-++--	0.000135707
4:130167874:A:G	4	130258334	A	G	0.0287852	939163	7	+-?-+++-	0.00013529
4:130167874:A:G	4	130250309	A	G	0.693742	988864	8	++----+-	0.000130651
4:130167874:A:G	4	130494676	G	A	0.66658	988864	8	--+-+---	0.000130343
4:130167874:A:G	4	129884516	T	G	0.300378	988864	8	---+-+--	0.000129706
4:130167874:A:G	4	130249468	A	C	0.693778	988864	8	++----+-	0.000129654
4:130167874:A:G	4	130325037	A	T	0.150241	926785	6	+??--+-+	0.000129589
4:130167874:A:G	4	130284991	A	ACTG	0.557195	926785	6	+??-++--	0.000129338
4:130167874:A:G	4	130318912	C	T	0.226075	988864	8	++--+-+-	0.000129318
4:130167874:A:G	4	130320729	A	G	0.506675	988864	8	++-+++--	0.0001291
4:130167874:A:G	4	130047806	A	G	0.26493	988864	8	---+-+-+	0.000127973
4:130167874:A:G	4	130293458	A	G	0.285103	988864	8	--+-++--	0.000126575
4:130167874:A:G	4	130174760	C	G	0.114972	926785	6	+??+-+++	0.000126552
4:130167874:A:G	4	130362304	A	C	0.0356701	926785	6	-??----+	0.00012582
4:130167874:A:G	4	129892006	A	G	0.298848	988864	8	---+-+--	0.000124713
4:130167874:A:G	4	130361135	C	T	0.494918	988864	8	+++++++-	0.000123578
4:130167874:A:G	4	129756036	T	C	0.0122035	771284	6	--??-+++	0.000123443
4:130167874:A:G	4	130310751	G	A	0.531285	988864	8	+++-++--	0.000123371
4:130167874:A:G	4	130092214	C	T	0.54504	988864	8	---+---+	0.000121245
4:130167874:A:G	4	130285048	T	C	0.00796188	939163	7	+-?++++-	0.000120131
4:130167874:A:G	4	130349013	C	T	0.48994	988864	8	+++++++-	0.000119841
4:130167874:A:G	4	130043672	C	T	0.124314	988864	8	-++-----	0.000118324
4:130167874:A:G	4	130043443	C	T	0.124314	988864	8	-++-----	0.000118134
4:130167874:A:G	4	130280224	T	C	0.0122983	939163	7	+-?--++-	0.000118077
4:130167874:A:G	4	130036435	T	C	0.124323	988864	8	-++-----	0.000117777
4:130167874:A:G	4	130042771	A	G	0.124314	988864	8	-++-----	0.000117696
4:130167874:A:G	4	130558234	T	C	0.0637819	988864	8	-----+--	0.000117686
4:130167874:A:G	4	130347539	T	C	0.143186	988864	8	+-+-++-+	0.000117285
4:130167874:A:G	4	130072580	A	G	0.566156	988864	8	---+---+	0.000116037
4:130167874:A:G	4	130039685	C	T	0.124329	988864	8	-++-----	0.000115523
4:130167874:A:G	4	130320964	C	T	0.50674	988864	8	++-+++--	0.000115403
4:130167874:A:G	4	130101685	A	G	0.592757	988864	8	-+-+---+	0.000114873
4:130167874:A:G	4	130336764	C	G	0.1436	926785	6	+??-++++	0.000114014
4:130167874:A:G	4	130539139	A	AGACT	0.0787172	926785	6	-??-++--	0.000113618
4:130167874:A:G	4	130083679	T	C	0.520877	988864	8	---+---+	0.000113066
4:130167874:A:G	4	130242734	T	C	0.214259	988864	8	-+-++---	0.000113036
4:130167874:A:G	4	130248180	G	T	0.69375	988864	8	++----+-	0.000112666
4:130167874:A:G	4	129693193	T	C	0.0351528	988864	8	-+------	0.000112453
4:130167874:A:G	4	130039626	C	T	0.124318	988864	8	-++-----	0.000112122
4:130167874:A:G	4	130032843	G	A	0.124734	988864	8	-++-----	0.000111981
4:130167874:A:G	4	130116159	A	G	0.0104351	797760	6	??++---+	0.000111957
4:130167874:A:G	4	130176011	T	C	0.133869	810138	7	?-++++-+	0.000110899
4:130167874:A:G	4	130248604	A	G	0.693851	988864	8	++----+-	0.000109945
4:130167874:A:G	4	129868556	C	T	0.22813	820985	7	++-?+++-	0.00010956
4:130167874:A:G	4	130058367	G	A	0.422752	988864	8	---+----	0.000108562
4:130167874:A:G	4	130246306	C	T	0.778919	988864	8	+--+--+-	0.000108243
4:130167874:A:G	4	130183094	A	T	0.621073	926785	6	-??+-+++	0.000107623
4:130167874:A:G	4	130489078	A	G	0.47376	988864	8	--+++---	0.000107503
4:130167874:A:G	4	130049411	T	G	0.264874	926785	6	-??+-+-+	0.000107208
4:130167874:A:G	4	130129472	G	A	0.180097	988864	8	+---+++-	0.000106985
4:130167874:A:G	4	129691612	AT	A	0.0346754	926785	6	-??-----	0.000106383
4:130167874:A:G	4	130094367	G	A	0.552553	988864	8	---+---+	0.000105512
4:130167874:A:G	4	130343177	T	C	0.0149371	797760	6	??+-++-+	0.000105331
4:130167874:A:G	4	130331336	G	A	0.0408628	926785	6	-??----+	0.000105311
4:130167874:A:G	4	130189351	A	G	0.0251957	988864	8	+-++-++-	0.00010509
4:130167874:A:G	4	130329331	C	A	0.0117094	939163	7	--?+++-+	0.000103128
4:130167874:A:G	4	130268481	T	C	0.68771	926785	6	+??---+-	0.000102445
4:130167874:A:G	4	129939775	C	T	0.635386	988864	8	-------+	0.00010187
4:130167874:A:G	4	130124405	A	G	0.528561	988864	8	---+---+	0.000101789
4:130167874:A:G	4	130053693	A	G	0.124247	988864	8	-++-----	0.000101719
4:130167874:A:G	4	130177345	A	G	0.134157	810138	7	?-++-+-+	0.000101709
4:130167874:A:G	4	130048827	C	A	0.1243	988864	8	-++-----	0.000101014
4:130167874:A:G	4	130052418	A	C	0.124294	988864	8	-++-----	0.000100774
4:130167874:A:G	4	130303416	G	A	0.28661	988864	8	--+-++-+	0.000100746
4:130167874:A:G	4	130074947	A	G	0.567618	988864	8	---+---+	0.000100725
4:130167874:A:G	4	130106459	A	G	0.0234362	926785	6	+??----+	0.000100348
4:130167874:A:G	4	130057995	C	T	0.212228	988864	8	-+-+---+	9.99887e-05
4:130167874:A:G	4	129678441	T	C	0.0282731	760437	6	?+?++-+-	9.94865e-05
4:130167874:A:G	4	130500941	C	G	0.0662227	926785	6	-??--+--	9.94477e-05
4:130167874:A:G	4	130094225	G	A	0.551765	988864	8	---+---+	9.94387e-05
4:130167874:A:G	4	130075104	G	A	0.567544	988864	8	---+---+	9.90343e-05
4:130167874:A:G	4	130336200	A	G	0.482654	988864	8	-++++++-	9.86259e-05
4:130167874:A:G	4	130053918	T	C	0.212113	988864	8	-+-+---+	9.8513e-05
4:130167874:A:G	4	130508718	A	C	0.0856113	988864	8	----++--	9.84635e-05
4:130167874:A:G	4	130355578	C	T	0.469365	810138	7	?++++++-	9.80032e-05
4:130167874:A:G	4	130515172	T	C	0.0853499	988864	8	----++--	9.78774e-05
4:130167874:A:G	4	129718009	A	G	0.0031562	926785	6	-??++---	9.76102e-05
4:130167874:A:G	4	130275243	A	C	0.361189	988864	8	++-+--++	9.75275e-05
4:130167874:A:G	4	130320212	C	T	0.477475	642259	6	?+-?++--	9.74852e-05
4:130167874:A:G	4	130367922	G	A	0.610656	988864	8	+-+-+++-	9.71521e-05
4:130167874:A:G	4	130275244	T	C	0.361554	988864	8	++-+--++	9.7031e-05
4:130167874:A:G	4	130114428	G	A	0.590468	988864	8	---+---+	9.63057e-05
4:130167874:A:G	4	130122117	A	G	0.585801	988864	8	---+---+	9.51976e-05
4:130167874:A:G	4	130192498	G	C	0.106772	926785	6	-??+-++-	9.51766e-05
4:130167874:A:G	4	130461404	T	C	0.469402	988864	8	--+++---	9.47156e-05
4:130167874:A:G	4	129891002	G	A	0.300532	988864	8	---+-+--	9.42504e-05
4:130167874:A:G	4	129688087	T	C	0.0148389	797760	6	??--+-+-	9.4071e-05
4:130167874:A:G	4	130203008	A	T	0.533873	926785	6	-??+-+++	9.30326e-05
4:130167874:A:G	4	129931467	T	C	0.0765941	810138	7	?-------	9.2203e-05
4:130167874:A:G	4	130357142	T	C	0.494031	988864	8	+++++++-	9.20183e-05
4:130167874:A:G	4	130259104	A	T	0.342126	926785	6	+??+--++	9.17097e-05
4:130167874:A:G	4	130260178	A	G	0.360523	988864	8	++-+--++	9.15914e-05
4:130167874:A:G	4	130314764	C	T	0.536359	988864	8	+++-++--	9.1377e-05
4:130167874:A:G	4	130063751	T	C	0.0961913	988864	8	+--++++-	9.06722e-05
4:130167874:A:G	4	129748254	T	C	0.0263647	797760	6	??+-++++	9.02855e-05
4:130167874:A:G	4	129926746	C	T	0.078444	988864	8	++--++--	9.00874e-05
4:130167874:A:G	4	130004282	T	G	0.268655	820985	7	---?----	9.0026e-05
4:130167874:A:G	4	130349961	G	A	0.494473	988864	8	+++++++-	8.96416e-05
4:130167874:A:G	4	129868950	A	G	0.00929264	797760	6	??+--+++	8.95823e-05
4:130167874:A:G	4	130318128	A	G	0.224897	988864	8	++--+-+-	8.94006e-05
4:130167874:A:G	4	130103979	T	G	0.21361	926785	6	-??+---+	8.9362e-05
4:130167874:A:G	4	130034197	A	AAAC	0.576695	926785	6	-??+-+-+	8.85694e-05
4:130167874:A:G	4	130308216	G	A	0.728591	988864	8	--++-+++	8.84253e-05
4:130167874:A:G	4	130050321	T	TA	0.272503	926785	6	-??+-+-+	8.8271e-05
4:130167874:A:G	4	129709717	CA	C	0.0422167	926785	6	+??-++++	8.79003e-05
4:130167874:A:G	4	130152423	G	A	0.438344	988864	8	-+++-+++	8.78655e-05
4:130167874:A:G	4	130265382	C	CT	0.690145	926785	6	+??---+-	8.75554e-05
4:130167874:A:G	4	130124247	G	A	0.5277	926785	6	-??+---+	8.71243e-05
4:130167874:A:G	4	130286501	GA	G	0.304947	926785	6	+??+--++	8.68528e-05
4:130167874:A:G	4	130351802	A	G	0.130084	988864	8	+++--+++	8.6355e-05
4:130167874:A:G	4	129914268	T	C	0.599468	988864	8	---+---+	8.63127e-05
4:130167874:A:G	4	130283801	T	C	0.229395	988864	8	-+------	8.62455e-05
4:130167874:A:G	4	130092458	T	C	0.044255	810138	7	?-+-----	8.5958e-05
4:130167874:A:G	4	130357810	G	T	0.0114429	939163	7	--?+++-+	8.54284e-05
4:130167874:A:G	4	130108398	G	A	0.01927	797760	6	??++-+++	8.5201e-05
4:130167874:A:G	4	130304500	A	C	0.109645	988864	8	+-------	8.51055e-05
4:130167874:A:G	4	130297426	A	T	0.00417304	926785	6	+??+-++-	8.44106e-05
4:130167874:A:G	4	130295062	C	G	0.14764	926785	6	+??--+-+	8.43943e-05
4:130167874:A:G	4	130417576	A	G	0.0256195	797760	6	??-+-+--	8.43316e-05
4:130167874:A:G	4	130125416	A	C	0.584114	642259	6	?--?----	8.39124e-05
4:130167874:A:G	4	130121629	C	T	0.0378552	810138	7	?+--+++-	8.346e-05
4:130167874:A:G	4	130070947	T	C	0.0214098	797760	6	??--++--	8.22744e-05
4:130167874:A:G	4	129827506	T	C	0.0262154	797760	6	??+-++++	8.21915e-05
4:130167874:A:G	4	130325027	A	C	0.230074	988864	8	++-++-+-	8.19918e-05
4:130167874:A:G	4	130338059	C	T	0.492563	988864	8	+++++++-	8.19651e-05
4:130167874:A:G	4	130316519	C	T	0.220078	988864	8	++------	8.11915e-05
4:130167874:A:G	4	130108223	G	A	0.0193663	797760	6	??++-+++	8.07528e-05
4:130167874:A:G	4	130284585	T	C	0.226751	988864	8	-+--+-+-	8.04533e-05
4:130167874:A:G	4	130254216	T	C	0.6953	988864	8	+---+-+-	8.0449e-05
4:130167874:A:G	4	129823174	C	T	0.0267672	797760	6	??+-+++-	8.04145e-05
4:130167874:A:G	4	130272655	TGCTACTGCTGCTGCC	T	0.675275	926785	6	+??---+-	8.03776e-05
4:130167874:A:G	4	130194178	G	A	0.0697728	988864	8	--+++++-	7.9179e-05
4:130167874:A:G	4	130072732	A	G	0.559469	926785	6	-??+---+	7.85904e-05
4:130167874:A:G	4	130161004	C	T	0.350414	988864	8	+-++++++	7.84058e-05
4:130167874:A:G	4	130646134	G	C	0.00616711	926785	6	+??+---+	7.7713e-05
4:130167874:A:G	4	130345074	A	T	0.142869	926785	6	+??-++-+	7.7667e-05
4:130167874:A:G	4	130057807	A	G	0.262556	988864	8	---+-+-+	7.76493e-05
4:130167874:A:G	4	130396123	T	C	0.0247784	797760	6	??+-----	7.67273e-05
4:130167874:A:G	4	130517875	C	A	0.0853747	988864	8	----++--	7.60999e-05
4:130167874:A:G	4	129962072	C	T	0.615106	988864	8	---+---+	7.59934e-05
4:130167874:A:G	4	130293662	T	C	0.157647	810138	7	?++--+-+	7.59823e-05
4:130167874:A:G	4	130259745	C	T	0.361576	988864	8	++-+--++	7.58266e-05
4:130167874:A:G	4	130357325	A	G	0.0114151	939163	7	--?+++-+	7.57058e-05
4:130167874:A:G	4	130258776	C	T	0.355264	988864	8	++-++-++	7.55521e-05
4:130167874:A:G	4	130250283	C	T	0.69307	926785	6	+??---+-	7.55083e-05
4:130167874:A:G	4	130308804	G	T	0.309931	988864	8	-++-++-+	7.46428e-05
4:130167874:A:G	4	130651963	A	G	0.0109563	926785	6	-??--+-+	7.4404e-05
4:130167874:A:G	4	130458147	C	T	0.630884	988864	8	+-------	7.3284e-05
4:130167874:A:G	4	130309476	A	G	0.218593	988864	8	++------	7.17519e-05
4:130167874:A:G	4	130278798	A	G	0.0074127	771284	6	-+??-+-+	7.15968e-05
4:130167874:A:G	4	130028412	T	C	0.608469	988864	8	---+---+	7.15692e-05
4:130167874:A:G	4	130264288	A	ACCAGAGAG	0.703598	926785	6	+??---+-	7.13554e-05
4:130167874:A:G	4	130228725	C	G	0.548917	926785	6	-??---++	7.12258e-05
4:130167874:A:G	4	129852146	G	A	0.00487231	926785	6	+??-+++-	7.11054e-05
4:130167874:A:G	4	129770959	A	G	0.0520181	797760	6	??++-+--	7.09591e-05
4:130167874:A:G	4	129725478	C	A	0.0183559	771284	6	--??--+-	7.0874e-05
4:130167874:A:G	4	130028426	T	G	0.608515	988864	8	---+---+	7.07851e-05
4:130167874:A:G	4	130261940	T	C	0.376607	988864	8	++-+--++	7.05772e-05
4:130167874:A:G	4	130120410	T	C	0.0215772	810138	7	?-++-+++	6.97293e-05
4:130167874:A:G	4	130514690	T	C	0.0848963	988864	8	----++--	6.96882e-05
4:130167874:A:G	4	130128281	G	T	0.0194013	797760	6	??++-+++	6.89715e-05
4:130167874:A:G	4	129672698	A	T	0.456478	926785	6	+??--+--	6.82381e-05
4:130167874:A:G	4	130308808	A	T	0.227399	926785	6	+??---+-	6.74782e-05
4:130167874:A:G	4	130019663	G	A	0.602383	988864	8	---+---+	6.74218e-05
4:130167874:A:G	4	130064878	A	C	0.648242	988864	8	---+-+++	6.71879e-05
4:130167874:A:G	4	130452171	A	T	0.58553	926785	6	+??-----	6.70225e-05
4:130167874:A:G	4	130367963	A	G	0.637458	988864	8	+---+++-	6.70145e-05
4:130167874:A:G	4	130260342	G	GA	0.358895	926785	6	+??+--++	6.54212e-05
4:130167874:A:G	4	130127116	T	C	0.0194064	797760	6	??++-+++	6.53836e-05
4:130167874:A:G	4	130544743	A	G	0.0776591	988864	8	----++--	6.53577e-05
4:130167874:A:G	4	129715092	T	C	0.925931	514886	6	+-?+-?-+	6.52094e-05
4:130167874:A:G	4	130512446	T	G	0.0447824	810138	7	?----++-	6.46857e-05
4:130167874:A:G	4	130535677	A	C	0.0805757	988864	8	----++--	6.43859e-05
4:130167874:A:G	4	129837601	T	C	0.013054	771284	6	--??-+++	6.42612e-05
4:130167874:A:G	4	129838265	T	C	0.013053	771284	6	--??-+++	6.42559e-05
4:130167874:A:G	4	130418633	A	C	0.795722	988864	8	+-+-----	6.42505e-05
4:130167874:A:G	4	130022200	G	A	0.602842	988864	8	--++---+	6.418e-05
4:130167874:A:G	4	130021892	G	A	0.602839	988864	8	---+---+	6.41353e-05
4:130167874:A:G	4	130389727	C	T	0.177029	988864	8	+--+---+	6.40581e-05
4:130167874:A:G	4	130049118	A	G	0.262827	988864	8	---+-+-+	6.36663e-05
4:130167874:A:G	4	130546064	A	G	0.0782804	988864	8	----++--	6.35659e-05
4:130167874:A:G	4	130302554	T	C	0.265583	988864	8	--+-++--	6.34336e-05
4:130167874:A:G	4	130300615	G	T	0.553995	988864	8	+++-++--	6.32331e-05
4:130167874:A:G	4	130263495	G	A	0.38029	988864	8	++-+--++	6.31778e-05
4:130167874:A:G	4	130254327	C	T	0.347986	988864	8	++-+--++	6.31607e-05
4:130167874:A:G	4	130074764	T	A	0.273352	926785	6	-??+-+-+	6.29203e-05
4:130167874:A:G	4	130298465	G	C	0.223898	926785	6	+??---+-	6.26276e-05
4:130167874:A:G	4	129835710	A	G	0.0131241	771284	6	--??-+++	6.25346e-05
4:130167874:A:G	4	130268928	G	A	0.397936	988864	8	++-+--++	6.24625e-05
4:130167874:A:G	4	129835336	T	C	0.0134634	771284	6	--??-+++	6.22131e-05
4:130167874:A:G	4	130297177	G	C	0.14843	926785	6	+??--+-+	6.20039e-05
4:130167874:A:G	4	129835642	T	G	0.0130418	771284	6	--??-+++	6.16416e-05
4:130167874:A:G	4	130493347	T	C	0.0450811	810138	7	?--0-++-	6.11661e-05
4:130167874:A:G	4	130048931	C	T	0.0146058	771284	6	-+??+-++	6.07756e-05
4:130167874:A:G	4	130503288	G	A	0.0448109	810138	7	?----++-	6.07191e-05
4:130167874:A:G	4	130252075	A	C	0.347989	988864	8	++-+--++	6.02872e-05
4:130167874:A:G	4	130366552	C	T	0.455074	988864	8	+++++++-	6.01722e-05
4:130167874:A:G	4	130368785	A	G	0.63399	988864	8	+-+--++-	5.95772e-05
4:130167874:A:G	4	130287357	T	C	0.233754	988864	8	++------	5.90797e-05
4:130167874:A:G	4	130261585	C	T	0.416346	988864	8	++-+--++	5.90477e-05
4:130167874:A:G	4	130125306	C	T	0.531797	988864	8	---+---+	5.87601e-05
4:130167874:A:G	4	130262820	T	G	0.37537	988864	8	++-+--++	5.84992e-05
4:130167874:A:G	4	130539287	G	T	0.079302	988864	8	----++--	5.81051e-05
4:130167874:A:G	4	130514499	T	C	0.00299645	926785	6	+??++++-	5.78749e-05
4:130167874:A:G	4	129841419	C	T	0.01358	771284	6	--??-+++	5.76371e-05
4:130167874:A:G	4	129844409	C	T	0.0135818	771284	6	--??-+++	5.73971e-05
4:130167874:A:G	4	130292061	T	G	0.149089	988864	8	+++--+-+	5.73133e-05
4:130167874:A:G	4	130285393	A	G	0.229245	988864	8	+-------	5.7291e-05
4:130167874:A:G	4	129845613	T	C	0.013579	771284	6	--??-+++	5.72032e-05
4:130167874:A:G	4	130536283	T	C	0.0818474	988864	8	----++--	5.70873e-05
4:130167874:A:G	4	130368855	A	G	0.635085	988864	8	+-+--++-	5.70506e-05
4:130167874:A:G	4	130287320	C	A	0.15089	988864	8	+++--+-+	5.68166e-05
4:130167874:A:G	4	130185773	A	G	0.0418844	810138	7	?+----+-	5.66859e-05
4:130167874:A:G	4	129833217	A	G	0.0130608	771284	6	--??-+++	5.63226e-05
4:130167874:A:G	4	130291098	G	A	0.149111	988864	8	+++--+-+	5.61745e-05
4:130167874:A:G	4	130337858	T	A	0.131985	926785	6	+??--+++	5.57697e-05
4:130167874:A:G	4	130248415	C	T	0.0238455	939163	7	++?-+++-	5.54781e-05
4:130167874:A:G	4	130368722	G	A	0.635056	988864	8	+-+--++-	5.52311e-05
4:130167874:A:G	4	130546594	C	A	0.0785824	988864	8	----++--	5.49868e-05
4:130167874:A:G	4	129735289	A	C	0.0169743	771284	6	--??+-+-	5.44435e-05
4:130167874:A:G	4	130215176	T	C	0.0155102	797760	6	??-+-++-	5.4414e-05
4:130167874:A:G	4	129955456	A	G	0.0146646	771284	6	-+??--++	5.43244e-05
4:130167874:A:G	4	129820580	G	A	0.0135096	771284	6	--??-+++	5.43034e-05
4:130167874:A:G	4	130343538	A	G	0.0135315	797760	6	??-++--+	5.42535e-05
4:130167874:A:G	4	130209413	G	A	0.553716	988864	8	--++--++	5.4181e-05
4:130167874:A:G	4	130048729	T	C	0.0268285	771284	6	-+??-++-	5.4158e-05
4:130167874:A:G	4	129954993	A	C	0.0146673	771284	6	-+??--+-	5.39422e-05
4:130167874:A:G	4	130369898	A	G	0.636963	988864	8	+-+--++-	5.35295e-05
4:130167874:A:G	4	130196647	A	G	0.517229	988864	8	++++-+++	5.34906e-05
4:130167874:A:G	4	130538782	A	G	0.0798332	988864	8	----++--	5.32897e-05
4:130167874:A:G	4	130341414	A	T	0.0138743	926785	6	-??++--+	5.32627e-05
4:130167874:A:G	4	129843969	C	A	0.00843744	797760	6	??++--+-	5.29582e-05
4:130167874:A:G	4	130541398	T	C	0.0781172	988864	8	----++--	5.2839e-05
4:130167874:A:G	4	130539059	G	T	0.0444481	810138	7	?----++-	5.27437e-05
4:130167874:A:G	4	129991260	T	C	0.00947666	797760	6	??+--+++	5.23438e-05
4:130167874:A:G	4	130016441	C	T	0.00970286	797760	6	??++-+-+	5.22429e-05
4:130167874:A:G	4	130221943	G	C	0.0188887	926785	6	+??-++--	5.21934e-05
4:130167874:A:G	4	130369967	A	G	0.637084	988864	8	+-+--++-	5.18588e-05
4:130167874:A:G	4	130405733	A	C	0.793611	988864	8	+-+-----	5.17886e-05
4:130167874:A:G	4	129942287	C	T	0.622612	988864	8	---+---+	5.17526e-05
4:130167874:A:G	4	129904050	C	T	0.599735	988864	8	---+---+	5.15791e-05
4:130167874:A:G	4	130292493	T	C	0.0230172	926785	6	+??++--+	5.15369e-05
4:130167874:A:G	4	130133026	G	T	0.0194614	797760	6	??++-+++	5.14101e-05
4:130167874:A:G	4	130319425	G	A	0.0228137	926785	6	+??++--+	5.12797e-05
4:130167874:A:G	4	130369068	T	C	0.635646	988864	8	+-+--++-	5.05904e-05
4:130167874:A:G	4	129851985	A	G	0.0134987	771284	6	--??-+++	5.02457e-05
4:130167874:A:G	4	129776102	G	A	0.0193521	810138	7	?+--+---	5.02394e-05
4:130167874:A:G	4	130502464	C	T	0.083144	988864	8	----++--	5.0213e-05
4:130167874:A:G	4	130128187	T	C	0.529524	988864	8	---+---+	5.01638e-05
4:130167874:A:G	4	130317515	A	G	0.0228	926785	6	+??++--+	4.98621e-05
4:130167874:A:G	4	130158475	A	G	0.105685	810138	7	?+-+++++	4.98161e-05
4:130167874:A:G	4	130309474	C	G	0.0227965	926785	6	+??++--+	4.9743e-05
4:130167874:A:G	4	130219602	C	G	0.0188694	926785	6	+??-++--	4.97242e-05
4:130167874:A:G	4	130315906	G	A	0.0227982	926785	6	+??++--+	4.9623e-05
4:130167874:A:G	4	130314883	G	T	0.022991	926785	6	+??++--+	4.95386e-05
4:130167874:A:G	4	130314299	A	C	0.0227982	926785	6	+??++--+	4.94411e-05
4:130167874:A:G	4	130078331	T	C	0.306737	988864	8	---+-+-+	4.93495e-05
4:130167874:A:G	4	130308558	A	C	0.0227965	926785	6	+??++--+	4.93143e-05
4:130167874:A:G	4	130302946	A	G	0.0229893	926785	6	+??++--+	4.9226e-05
4:130167874:A:G	4	130077663	T	C	0.306765	988864	8	---+-+-+	4.91311e-05
4:130167874:A:G	4	130206071	G	T	0.246954	988864	8	++++-+--	4.89145e-05
4:130167874:A:G	4	130300951	G	A	0.0229893	926785	6	+??++--+	4.88944e-05
4:130167874:A:G	4	130332644	G	A	0.496007	988864	8	+++++++-	4.88114e-05
4:130167874:A:G	4	130546388	G	A	0.0779368	988864	8	----++--	4.87728e-05
4:130167874:A:G	4	130299809	C	A	0.023197	926785	6	+??++--+	4.86479e-05
4:130167874:A:G	4	130303861	T	C	0.0229893	926785	6	+??++--+	4.84792e-05
4:130167874:A:G	4	129934942	T	C	0.0146628	771284	6	-+??--+-	4.83641e-05
4:130167874:A:G	4	130306054	G	A	0.0229893	926785	6	+??++--+	4.82381e-05
4:130167874:A:G	4	129684900	G	A	0.511981	988864	8	+-+--+--	4.81198e-05
4:130167874:A:G	4	129829182	A	G	0.0130708	771284	6	--??-+++	4.80638e-05
4:130167874:A:G	4	130196608	G	T	0.517671	926785	6	+??+-+++	4.79973e-05
4:130167874:A:G	4	129740677	G	T	0.0170763	771284	6	-+??+-+-	4.78756e-05
4:130167874:A:G	4	130030944	A	C	0.584318	988864	8	---+-+-+	4.78734e-05
4:130167874:A:G	4	130367811	A	G	0.148389	988864	8	--++-+++	4.77218e-05
4:130167874:A:G	4	130043175	T	C	0.473637	926785	6	-??---+-	4.76677e-05
4:130167874:A:G	4	130421081	A	C	0.0101813	797760	6	??+-+++-	4.75648e-05
4:130167874:A:G	4	129876836	A	G	0.277675	988864	8	++--+++-	4.74618e-05
4:130167874:A:G	4	130298617	T	C	0.221537	988864	8	++----+-	4.72663e-05
4:130167874:A:G	4	130610457	G	A	0.0203152	797760	6	??---+-+	4.72063e-05
4:130167874:A:G	4	129816840	A	G	0.0131739	771284	6	--??-+++	4.71845e-05
4:130167874:A:G	4	129913661	T	G	0.0105805	771284	6	-+??--++	4.69556e-05
4:130167874:A:G	4	130104646	T	G	0.248735	926785	6	-??-----	4.68928e-05
4:130167874:A:G	4	130340880	A	G	0.34174	988864	8	+-++++++	4.6825e-05
4:130167874:A:G	4	129939184	T	C	0.0146619	771284	6	-+??--+-	4.66397e-05
4:130167874:A:G	4	129882748	T	C	0.277613	988864	8	++--+++-	4.66028e-05
4:130167874:A:G	4	129701993	A	T	0.0291911	926785	6	-??-----	4.6101e-05
4:130167874:A:G	4	130300015	T	C	0.0230056	926785	6	+??++--+	4.59954e-05
4:130167874:A:G	4	129904231	C	T	0.0105777	771284	6	-+??--++	4.5986e-05
4:130167874:A:G	4	130320542	T	C	0.0228301	926785	6	+??++--+	4.59565e-05
4:130167874:A:G	4	130175081	G	T	0.127005	810138	7	?-++++-+	4.57039e-05
4:130167874:A:G	4	129938891	C	T	0.0146637	771284	6	-+??--++	4.56585e-05
4:130167874:A:G	4	130308015	T	G	0.14985	988864	8	+++--+-+	4.55542e-05
4:130167874:A:G	4	130087140	C	T	0.0158875	976486	7	+?++-+++	4.5529e-05
4:130167874:A:G	4	129934144	T	C	0.0146664	771284	6	-+??--+-	4.53949e-05
4:130167874:A:G	4	129858073	C	T	0.0148829	771284	6	--??-+++	4.53761e-05
4:130167874:A:G	4	130106618	A	C	0.248933	926785	6	-??-----	4.52326e-05
4:130167874:A:G	4	130155588	G	A	0.476895	810138	7	?-++-+-+	4.52062e-05
4:130167874:A:G	4	129671119	A	G	0.0438846	810138	7	?++++--+	4.51958e-05
4:130167874:A:G	4	130326758	A	G	0.196851	988864	8	++-++-+-	4.47332e-05
4:130167874:A:G	4	130104598	A	G	0.24885	926785	6	-??-----	4.46934e-05
4:130167874:A:G	4	130252414	G	A	0.0238527	939163	7	++?-+++-	4.46925e-05
4:130167874:A:G	4	129926546	T	C	0.0195013	771284	6	-+??--++	4.41631e-05
4:130167874:A:G	4	129671918	A	G	0.0442784	810138	7	?++++--+	4.3743e-05
4:130167874:A:G	4	130289998	A	G	0.00681427	797760	6	??++-+-+	4.3692e-05
4:130167874:A:G	4	130373820	C	T	0.643438	988864	8	+-+--++-	4.35898e-05
4:130167874:A:G	4	129741022	C	A	0.00720834	797760	6	??-+----	4.35145e-05
4:130167874:A:G	4	129925384	C	T	0.0146742	771284	6	-+??--+-	4.2924e-05
4:130167874:A:G	4	129682316	G	A	0.0575291	926785	6	-??+-++-	4.29091e-05
4:130167874:A:G	4	130267283	T	C	0.347358	988864	8	+-++--++	4.28386e-05
4:130167874:A:G	4	130309512	A	G	0.15234	988864	8	+++--+-+	4.25653e-05
4:130167874:A:G	4	129739635	G	T	0.0170765	771284	6	-+??+-+-	4.24261e-05
4:130167874:A:G	4	130206201	G	T	0.229892	988864	8	--++-+--	4.23492e-05
4:130167874:A:G	4	130032527	G	A	0.0383241	797760	6	??+-++++	4.21949e-05
4:130167874:A:G	4	130053711	A	G	0.272189	988864	8	---+-+-+	4.21404e-05
4:130167874:A:G	4	129697532	T	C	0.0289246	988864	8	-+------	4.1981e-05
4:130167874:A:G	4	130227810	G	A	0.222694	988864	8	--++-+--	4.17628e-05
4:130167874:A:G	4	130160785	T	C	0.0132684	797760	6	??+---+-	4.16682e-05
4:130167874:A:G	4	130638979	A	G	0.0133413	939163	7	--?--+--	4.15844e-05
4:130167874:A:G	4	130031854	T	TCTTA	0.174441	926785	6	-??-----	4.13154e-05
4:130167874:A:G	4	129875301	G	A	0.22228	988864	8	++--+++-	4.12556e-05
4:130167874:A:G	4	130053550	T	C	0.272127	988864	8	---+-+-+	4.12535e-05
4:130167874:A:G	4	130462909	C	T	0.0454322	810138	7	?----++-	4.10861e-05
4:130167874:A:G	4	130149819	A	G	0.742346	988864	8	++++++-+	4.10159e-05
4:130167874:A:G	4	130648363	C	T	0.0404886	939163	7	--?-++--	4.09996e-05
4:130167874:A:G	4	130315948	G	A	0.151949	988864	8	+++--+-+	4.08527e-05
4:130167874:A:G	4	130041701	G	A	0.473914	988864	8	--+---+-	4.03831e-05
4:130167874:A:G	4	130207829	T	C	0.218642	810138	7	?-++-+--	4.02942e-05
4:130167874:A:G	4	130372932	C	T	0.645429	988864	8	+-+--++-	4.02399e-05
4:130167874:A:G	4	130372610	A	G	0.645436	988864	8	+-+--++-	3.9722e-05
4:130167874:A:G	4	130409720	A	G	0.0609268	514886	6	-+?--?-+	3.96923e-05
4:130167874:A:G	4	129907917	C	T	0.584654	810138	7	?--+---+	3.94291e-05
4:130167874:A:G	4	130169415	T	C	0.118736	988864	8	++-+++++	3.94034e-05
4:130167874:A:G	4	129801732	C	A	0.414021	988864	8	+++++++-	3.93191e-05
4:130167874:A:G	4	130226466	G	A	0.0251766	797760	6	??------	3.93172e-05
4:130167874:A:G	4	130560827	C	G	0.141077	926785	6	-??--+++	3.92992e-05
4:130167874:A:G	4	130558502	C	A	0.0580273	988864	8	---+-+--	3.92493e-05
4:130167874:A:G	4	130410990	A	G	0.060931	514886	6	-+?--?-+	3.90613e-05
4:130167874:A:G	4	130372185	C	T	0.645454	988864	8	+-+--++-	3.89297e-05
4:130167874:A:G	4	130558257	T	G	0.108781	988864	8	++----++	3.89043e-05
4:130167874:A:G	4	130205964	T	C	0.234654	988864	8	--++-+--	3.88741e-05
4:130167874:A:G	4	130370678	C	T	0.64662	988864	8	+-+--++-	3.85194e-05
4:130167874:A:G	4	130162168	T	A	0.12223	926785	6	-??-----	3.84713e-05
4:130167874:A:G	4	130372543	G	A	0.646539	988864	8	+-+--++-	3.84484e-05
4:130167874:A:G	4	130304512	T	C	0.150385	988864	8	+++--+-+	3.84354e-05
4:130167874:A:G	4	130370379	A	G	0.646366	988864	8	+-+--++-	3.8283e-05
4:130167874:A:G	4	129889710	A	C	0.0105806	771284	6	-+??--++	3.81888e-05
4:130167874:A:G	4	130329084	A	G	0.0136533	939163	7	--?+++-+	3.81424e-05
4:130167874:A:G	4	130052489	G	A	0.0268758	771284	6	-+??-++-	3.81127e-05
4:130167874:A:G	4	129673679	C	A	0.00338571	760437	6	?+?++-+-	3.80811e-05
4:130167874:A:G	4	130372461	T	C	0.645335	988864	8	+-+--++-	3.79523e-05
4:130167874:A:G	4	129878342	A	G	0.222028	988864	8	++--+++-	3.76899e-05
4:130167874:A:G	4	130369877	G	A	0.63524	988864	8	+-+--++-	3.75599e-05
4:130167874:A:G	4	130301864	A	G	0.150466	988864	8	+++--+-+	3.75116e-05
4:130167874:A:G	4	130246481	T	C	0.346912	988864	8	++-+--++	3.73874e-05
4:130167874:A:G	4	130182444	A	C	0.033952	797760	6	??-+----	3.73377e-05
4:130167874:A:G	4	130316409	T	G	0.0227982	926785	6	+??++--+	3.7335e-05
4:130167874:A:G	4	130268742	A	T	0.388231	926785	6	+??+--++	3.72006e-05
4:130167874:A:G	4	129752324	A	C	0.0171853	771284	6	-+??+-+-	3.71018e-05
4:130167874:A:G	4	130319607	G	A	0.0228137	926785	6	+??++--+	3.70592e-05
4:130167874:A:G	4	130318966	G	A	0.0228	926785	6	+??++--+	3.68243e-05
4:130167874:A:G	4	130334878	A	C	0.341903	988864	8	+-++++++	3.68003e-05
4:130167874:A:G	4	130104455	C	T	0.248456	926785	6	-??-----	3.6585e-05
4:130167874:A:G	4	130232397	T	G	0.00809745	797760	6	??++-+-+	3.65568e-05
4:130167874:A:G	4	130318403	T	C	0.0228	926785	6	+??++--+	3.64677e-05
4:130167874:A:G	4	130375150	C	T	0.643546	988864	8	+-+--++-	3.64374e-05
4:130167874:A:G	4	130317994	C	T	0.0228	926785	6	+??++--+	3.63635e-05
4:130167874:A:G	4	130486912	G	A	0.0304234	797760	6	??---+--	3.63385e-05
4:130167874:A:G	4	130169207	T	G	0.118872	988864	8	++-+++++	3.63381e-05
4:130167874:A:G	4	130052591	C	A	0.0270129	771284	6	-+??-+++	3.63208e-05
4:130167874:A:G	4	130567419	A	T	0.338102	926785	6	-??++-++	3.61763e-05
4:130167874:A:G	4	130166139	G	A	0.147629	810138	7	?-++-+-+	3.5999e-05
4:130167874:A:G	4	130210724	A	G	0.015199	797760	6	??-+----	3.59942e-05
4:130167874:A:G	4	130244150	C	G	0.483515	926785	6	+??+--++	3.59453e-05
4:130167874:A:G	4	130467717	T	C	0.0116824	797760	6	??--+-++	3.58922e-05
4:130167874:A:G	4	130174510	A	G	0.12199	988864	8	++-+++++	3.56834e-05
4:130167874:A:G	4	130106737	C	T	0.249835	926785	6	-??-----	3.56603e-05
4:130167874:A:G	4	130174461	G	A	0.12199	988864	8	++-+++++	3.56551e-05
4:130167874:A:G	4	130104259	T	A	0.249815	926785	6	-??-----	3.56506e-05
4:130167874:A:G	4	130403250	C	T	0.352694	988864	8	+-------	3.55448e-05
4:130167874:A:G	4	130122161	A	G	0.0195041	797760	6	??++-+++	3.55366e-05
4:130167874:A:G	4	130054276	C	A	0.0269497	771284	6	-+??-++-	3.54933e-05
4:130167874:A:G	4	129754827	T	C	0.0243299	797760	6	??--+-+-	3.54691e-05
4:130167874:A:G	4	130229018	A	G	0.549481	988864	8	-++---++	3.53561e-05
4:130167874:A:G	4	129746026	G	T	0.0168498	771284	6	-+??+-+-	3.52759e-05
4:130167874:A:G	4	130053000	G	A	0.0270745	771284	6	-+??-++-	3.52067e-05
4:130167874:A:G	4	130113055	T	A	0.249792	926785	6	-??-----	3.51757e-05
4:130167874:A:G	4	130102809	T	C	0.251495	926785	6	-??-----	3.51418e-05
4:130167874:A:G	4	130051028	A	G	0.0126134	771284	6	-+??--++	3.498e-05
4:130167874:A:G	4	130495348	T	C	0.153882	810138	7	?-++-+--	3.485e-05
4:130167874:A:G	4	130210847	T	C	0.0978126	988864	8	--+++++-	3.47325e-05
4:130167874:A:G	4	130055536	T	C	0.230899	988864	8	-+-+-+-+	3.45238e-05
4:130167874:A:G	4	130102851	T	C	0.251404	926785	6	-??-----	3.43499e-05
4:130167874:A:G	4	130144859	A	T	0.126694	926785	6	+??+-+++	3.42439e-05
4:130167874:A:G	4	130356919	A	G	0.150133	988864	8	+++--+++	3.4067e-05
4:130167874:A:G	4	129964210	A	G	0.0172617	797760	6	??++--++	3.40488e-05
4:130167874:A:G	4	130160201	T	G	0.113044	988864	8	++-+++++	3.38142e-05
4:130167874:A:G	4	130653318	G	C	0.0595654	926785	6	-??+-+-+	3.37674e-05
4:130167874:A:G	4	129750858	A	G	0.0170804	771284	6	-+??+-+-	3.3587e-05
4:130167874:A:G	4	130241934	T	C	0.751471	988864	8	+--+--+-	3.34375e-05
4:130167874:A:G	4	129888318	T	C	0.0142162	797760	6	??+-+-+-	3.34262e-05
4:130167874:A:G	4	130321567	A	G	0.194674	988864	8	++-++-+-	3.33862e-05
4:130167874:A:G	4	130241377	G	T	0.751911	988864	8	+--+----	3.33131e-05
4:130167874:A:G	4	129991760	T	C	0.0149714	771284	6	-+??--+-	3.31624e-05
4:130167874:A:G	4	129897823	C	A	0.0105863	771284	6	-+??--++	3.31491e-05
4:130167874:A:G	4	130226516	A	G	0.108814	988864	8	--+++++-	3.31468e-05
4:130167874:A:G	4	130103997	A	C	0.248176	926785	6	-??-----	3.30717e-05
4:130167874:A:G	4	130103419	C	T	0.273555	926785	6	-??+-+-+	3.29884e-05
4:130167874:A:G	4	130225385	A	C	0.108707	988864	8	--+++++-	3.29073e-05
4:130167874:A:G	4	130130039	A	G	0.0213724	810138	7	?-++-+++	3.27565e-05
4:130167874:A:G	4	129681131	A	G	0.0651876	926785	6	+??+-++-	3.27453e-05
4:130167874:A:G	4	129683806	T	C	0.0295327	988864	8	-++-----	3.24729e-05
4:130167874:A:G	4	130058185	G	GA	0.132114	926785	6	-??-----	3.24013e-05
4:130167874:A:G	4	129879672	C	T	0.26945	988864	8	---+----	3.2339e-05
4:130167874:A:G	4	130178545	A	C	0.121062	988864	8	++-+-+++	3.2308e-05
4:130167874:A:G	4	130574041	T	C	0.0377289	810138	7	?-+--+-+	3.22053e-05
4:130167874:A:G	4	130485895	G	A	0.0214908	797760	6	??---+-+	3.20977e-05
4:130167874:A:G	4	129682081	T	G	0.416784	988864	8	+----++-	3.19506e-05
4:130167874:A:G	4	130415544	A	T	0.791403	926785	6	+??-----	3.18618e-05
4:130167874:A:G	4	130322297	T	C	0.022832	926785	6	+??++--+	3.15279e-05
4:130167874:A:G	4	130225327	T	C	0.264302	988864	8	+-++++--	3.14675e-05
4:130167874:A:G	4	130124393	C	T	0.0958808	988864	8	++-++++-	3.132e-05
4:130167874:A:G	4	129995102	A	C	0.0149705	771284	6	-+??--++	3.13129e-05
4:130167874:A:G	4	130507400	A	G	0.0263777	797760	6	??+-+--+	3.11984e-05
4:130167874:A:G	4	130636893	A	AG	0.0595505	926785	6	-??+-+-+	3.11633e-05
4:130167874:A:G	4	130168687	A	C	0.118287	988864	8	++-+-+++	3.11228e-05
4:130167874:A:G	4	130403869	A	G	0.0342544	797760	6	??---++-	3.09511e-05
4:130167874:A:G	4	130171554	G	C	0.0027145	926785	6	-??+-+++	3.08814e-05
4:130167874:A:G	4	130008523	G	A	0.00634591	797760	6	??+--+++	3.08281e-05
4:130167874:A:G	4	130095095	T	C	0.281213	988864	8	-+------	3.08175e-05
4:130167874:A:G	4	130042941	C	T	0.231169	988864	8	-+-+-+-+	3.07566e-05
4:130167874:A:G	4	130067489	A	C	0.263046	820985	7	-++?---+	3.07021e-05
4:130167874:A:G	4	130400721	A	G	0.318383	988864	8	-+-+---+	3.06393e-05
4:130167874:A:G	4	130424782	G	A	0.129416	810138	7	?-+++++-	3.05716e-05
4:130167874:A:G	4	130303479	G	A	0.00296158	926785	6	+??+-++-	3.03398e-05
4:130167874:A:G	4	130319851	T	A	0.156134	926785	6	-??+++--	3.03341e-05
4:130167874:A:G	4	129944209	T	C	0.615495	988864	8	---+---+	3.03241e-05
4:130167874:A:G	4	130129676	A	T	0.45251	926785	6	-??-+--+	3.01956e-05
4:130167874:A:G	4	129710590	C	T	0.00370183	926785	6	+??-+++-	3.01057e-05
4:130167874:A:G	4	130106866	A	G	0.279345	926785	6	-??+-+-+	3.00515e-05
4:130167874:A:G	4	130103127	G	A	0.249228	926785	6	-??-----	3.00502e-05
4:130167874:A:G	4	130665437	G	A	0.0334236	926785	6	+??-+-++	2.98619e-05
4:130167874:A:G	4	129995016	C	T	0.00633749	797760	6	??+--+++	2.98228e-05
4:130167874:A:G	4	129741381	C	T	0.0172138	771284	6	-+??+-+-	2.9722e-05
4:130167874:A:G	4	130414332	C	G	0.791218	926785	6	+??-----	2.96277e-05
4:130167874:A:G	4	130120897	A	G	0.0170629	797760	6	??--++--	2.93465e-05
4:130167874:A:G	4	129798627	G	T	0.415637	988864	8	+++++++-	2.93339e-05
4:130167874:A:G	4	130185020	C	T	0.0341274	810138	7	?--+-+++	2.92183e-05
4:130167874:A:G	4	130134448	A	G	0.0213819	810138	7	?-++-+++	2.9202e-05
4:130167874:A:G	4	130043691	T	C	0.230953	988864	8	-+-+-+-+	2.90439e-05
4:130167874:A:G	4	130044197	T	C	0.230958	988864	8	-+-+-+-+	2.90411e-05
4:130167874:A:G	4	129765037	T	C	0.017082	771284	6	-+??+-+-	2.88762e-05
4:130167874:A:G	4	130320408	C	T	0.0303014	797760	6	??+-++-+	2.88513e-05
4:130167874:A:G	4	130422479	A	C	0.0209139	939163	7	-+?----+	2.88201e-05
4:130167874:A:G	4	130643128	C	G	0.0589755	926785	6	-??+-+-+	2.8727e-05
4:130167874:A:G	4	130224323	C	T	0.266032	988864	8	+-++++--	2.86826e-05
4:130167874:A:G	4	129765363	G	T	0.0170831	771284	6	-+??+-+-	2.86822e-05
4:130167874:A:G	4	130131002	A	G	0.0213708	810138	7	?-++-+++	2.8618e-05
4:130167874:A:G	4	130052676	T	G	0.230961	988864	8	-+-+-+-+	2.85981e-05
4:130167874:A:G	4	130103332	T	C	0.250731	926785	6	-??-----	2.84933e-05
4:130167874:A:G	4	129704033	G	A	0.815031	988864	8	+----++-	2.84691e-05
4:130167874:A:G	4	129934098	T	C	0.0154172	939163	7	-+?---+-	2.83824e-05
4:130167874:A:G	4	130379171	G	T	0.318814	988864	8	-+-++--+	2.82584e-05
4:130167874:A:G	4	130167235	C	T	0.110599	810138	7	?-++-+-+	2.81658e-05
4:130167874:A:G	4	130049157	A	G	0.272153	988864	8	---+-+-+	2.80971e-05
4:130167874:A:G	4	129947411	G	A	0.207674	926785	6	-??-----	2.80791e-05
4:130167874:A:G	4	130105927	T	C	0.187201	926785	6	-??-----	2.80638e-05
4:130167874:A:G	4	130105928	G	A	0.187201	926785	6	-??-----	2.80638e-05
4:130167874:A:G	4	130297707	T	C	0.00543264	797760	6	??+-+-+-	2.77465e-05
4:130167874:A:G	4	130232642	T	C	0.678849	988864	8	++++-+++	2.76082e-05
4:130167874:A:G	4	130115077	A	T	0.249144	926785	6	-??-----	2.75879e-05
4:130167874:A:G	4	130046876	T	C	0.272193	988864	8	---+-+-+	2.74592e-05
4:130167874:A:G	4	130043620	G	A	0.272189	988864	8	---+-+-+	2.74e-05
4:130167874:A:G	4	130234195	C	T	0.0167867	939163	7	+-?--++-	2.7305e-05
4:130167874:A:G	4	130575277	C	G	0.143089	926785	6	-??--+++	2.72938e-05
4:130167874:A:G	4	130045764	C	T	0.272211	988864	8	---+-+-+	2.72608e-05
4:130167874:A:G	4	129817155	A	G	0.0148071	760437	6	?+?-+-++	2.72469e-05
4:130167874:A:G	4	130405836	C	T	0.749566	988864	8	+-+-----	2.7217e-05
4:130167874:A:G	4	129686786	G	A	0.029336	988864	8	-++-----	2.72026e-05
4:130167874:A:G	4	130173301	C	T	0.109175	810138	7	?-++++-+	2.71547e-05
4:130167874:A:G	4	130241823	A	G	0.0486419	797760	6	??-+--++	2.70691e-05
4:130167874:A:G	4	130204663	A	G	0.0119653	976486	7	+?++-++-	2.70215e-05
4:130167874:A:G	4	130050963	A	G	0.0297227	797760	6	??+-+++-	2.69804e-05
4:130167874:A:G	4	129705602	A	C	0.0758181	988864	8	+-++-++-	2.67777e-05
4:130167874:A:G	4	129934415	T	C	0.0924218	988864	8	-+++----	2.67348e-05
4:130167874:A:G	4	130423292	T	C	0.0211367	939163	7	-+?----+	2.66994e-05
4:130167874:A:G	4	130061181	T	A	0.344046	926785	6	-??--+++	2.66828e-05
4:130167874:A:G	4	130559523	G	T	0.0626241	988864	8	-+-+-+--	2.66009e-05
4:130167874:A:G	4	130221441	T	C	0.18111	988864	8	--++++--	2.65662e-05
4:130167874:A:G	4	130628681	T	G	0.0136826	939163	7	--?--+-+	2.65227e-05
4:130167874:A:G	4	130149912	T	C	0.701989	988864	8	++++-+-+	2.65106e-05
4:130167874:A:G	4	130375945	C	G	0.328993	926785	6	-??++--+	2.65066e-05
4:130167874:A:G	4	129675950	T	A	0.0621224	926785	6	+??+-++-	2.64164e-05
4:130167874:A:G	4	130222259	C	T	0.557897	988864	8	--+----+	2.63942e-05
4:130167874:A:G	4	129683605	A	G	0.0189076	797760	6	??-+-+++	2.63471e-05
4:130167874:A:G	4	129768264	A	G	0.0170598	771284	6	-+??+-+-	2.63381e-05
4:130167874:A:G	4	130150963	C	T	0.116324	988864	8	++-+++++	2.6186e-05
4:130167874:A:G	4	130355770	T	C	0.0153247	760437	6	?-?+++-+	2.61668e-05
4:130167874:A:G	4	130229271	G	C	0.223671	926785	6	-??+-+--	2.6083e-05
4:130167874:A:G	4	129684506	G	A	0.520477	988864	8	+-+-++--	2.60802e-05
4:130167874:A:G	4	130222138	T	C	0.181102	988864	8	--++++--	2.60722e-05
4:130167874:A:G	4	130423573	C	T	0.0210499	939163	7	-+?----+	2.60669e-05
4:130167874:A:G	4	130423903	A	G	0.0210499	939163	7	-+?----+	2.60637e-05
4:130167874:A:G	4	130159569	C	T	0.125119	988864	8	-++-----	2.59503e-05
4:130167874:A:G	4	130260879	G	A	0.400215	988864	8	++-+--++	2.58564e-05
4:130167874:A:G	4	130253129	A	G	0.0649773	810138	7	?---+++-	2.57873e-05
4:130167874:A:G	4	130422478	T	C	0.0210516	939163	7	-+?----+	2.57547e-05
4:130167874:A:G	4	130228555	A	C	0.220937	988864	8	--++-++-	2.56005e-05
4:130167874:A:G	4	129770060	C	T	0.0170477	771284	6	-+??+-+-	2.54414e-05
4:130167874:A:G	4	130307035	G	C	0.0854402	926785	6	-??-++--	2.54138e-05
4:130167874:A:G	4	130127347	T	C	0.0201396	771284	6	--??+-+-	2.53894e-05
4:130167874:A:G	4	130162446	G	A	0.115714	988864	8	++-+-+++	2.53563e-05
4:130167874:A:G	4	129770420	A	C	0.0170606	771284	6	-+??+-+-	2.52931e-05
4:130167874:A:G	4	129770526	G	A	0.0170625	771284	6	-+??+-+-	2.52111e-05
4:130167874:A:G	4	129769643	A	G	0.0170598	771284	6	-+??+-+-	2.52018e-05
4:130167874:A:G	4	129770039	G	A	0.0170598	771284	6	-+??+-+-	2.51938e-05
4:130167874:A:G	4	130228809	GA	G	0.220906	926785	6	-??+-+--	2.51113e-05
4:130167874:A:G	4	129771127	G	A	0.0170625	771284	6	-+??+-+-	2.5027e-05
4:130167874:A:G	4	129673829	T	TA	0.0630754	926785	6	+??+-++-	2.49221e-05
4:130167874:A:G	4	130202960	A	G	0.0611639	820985	7	+-+?+++-	2.48081e-05
4:130167874:A:G	4	130264365	T	C	0.03361	939163	7	++?-+++-	2.47879e-05
4:130167874:A:G	4	130161658	A	G	0.114336	988864	8	++-+++++	2.47866e-05
4:130167874:A:G	4	130307737	A	G	0.0328879	760437	6	?-?+++-+	2.47247e-05
4:130167874:A:G	4	130051748	A	G	0.272049	988864	8	---+-+-+	2.46364e-05
4:130167874:A:G	4	130081188	C	CCATGGTATTTT	0.0337124	926785	6	-??-+++-	2.45922e-05
4:130167874:A:G	4	129952936	T	C	0.00621531	797760	6	??+--+++	2.45229e-05
4:130167874:A:G	4	130302151	G	A	0.0330502	760437	6	?-?+++-+	2.45121e-05
4:130167874:A:G	4	130153962	T	C	0.122596	988864	8	+--+++++	2.44686e-05
4:130167874:A:G	4	129676063	A	G	0.500011	988864	8	+----+--	2.44674e-05
4:130167874:A:G	4	129938815	G	A	0.00621531	797760	6	??+--+++	2.44523e-05
4:130167874:A:G	4	129712780	A	G	0.0292862	771284	6	-+??-+++	2.44036e-05
4:130167874:A:G	4	129785973	A	G	0.0175051	771284	6	--??+-+-	2.43979e-05
4:130167874:A:G	4	129738166	A	G	0.563293	988864	8	-------+	2.43886e-05
4:130167874:A:G	4	130154318	A	G	0.00581718	771284	6	++??-+++	2.42445e-05
4:130167874:A:G	4	130054330	C	T	0.293839	988864	8	---+-+-+	2.42438e-05
4:130167874:A:G	4	129906658	A	G	0.00621755	797760	6	??+--+++	2.42318e-05
4:130167874:A:G	4	130529720	A	G	0.0100865	797760	6	??--+-+-	2.41854e-05
4:130167874:A:G	4	130091908	T	C	0.276421	988864	8	---+-+-+	2.41434e-05
4:130167874:A:G	4	129675204	A	C	0.0431082	810138	7	?++++--+	2.41258e-05
4:130167874:A:G	4	130153609	A	C	0.115774	988864	8	++-+-+++	2.41026e-05
4:130167874:A:G	4	130329826	C	T	0.0367606	939163	7	--?+++-+	2.40238e-05
4:130167874:A:G	4	129785549	C	T	0.0173131	771284	6	--??+-+-	2.39866e-05
4:130167874:A:G	4	130047990	T	C	0.0126098	771284	6	-+??--++	2.39208e-05
4:130167874:A:G	4	130423391	A	G	0.0211876	939163	7	-+?----+	2.38077e-05
4:130167874:A:G	4	130423404	A	G	0.0211876	939163	7	-+?----+	2.38077e-05
4:130167874:A:G	4	130158614	T	C	0.125289	988864	8	-++-----	2.37994e-05
4:130167874:A:G	4	130328828	A	G	0.0132834	939163	7	--?+++-+	2.37456e-05
4:130167874:A:G	4	130157047	G	A	0.125091	988864	8	-++-----	2.37121e-05
4:130167874:A:G	4	130273990	G	T	0.0248622	797760	6	??+-----	2.36856e-05
4:130167874:A:G	4	130422470	T	C	0.0211149	939163	7	-+?----+	2.36854e-05
4:130167874:A:G	4	130646527	A	G	0.0353667	939163	7	--?--+--	2.36659e-05
4:130167874:A:G	4	130291896	G	C	0.0860997	926785	6	-??-++--	2.35372e-05
4:130167874:A:G	4	129701992	T	G	0.0298252	988864	8	-+------	2.34849e-05
4:130167874:A:G	4	130262444	G	A	0.411252	988864	8	++-+--++	2.34653e-05
4:130167874:A:G	4	130567582	T	A	0.282411	926785	6	-??+++++	2.34502e-05
4:130167874:A:G	4	130284475	G	A	0.238354	988864	8	++----+-	2.33999e-05
4:130167874:A:G	4	130094338	C	T	0.301036	988864	8	---+-+-+	2.33894e-05
4:130167874:A:G	4	130153779	T	C	0.129288	926785	6	-??-----	2.33774e-05
4:130167874:A:G	4	129888651	G	C	0.377221	926785	6	+??-+++-	2.31821e-05
4:130167874:A:G	4	130331310	C	G	0.0127601	926785	6	-??+++-+	2.31739e-05
4:130167874:A:G	4	130254934	C	T	0.0251233	939163	7	+-?-+++-	2.30907e-05
4:130167874:A:G	4	130494875	A	G	0.0100476	797760	6	??++--++	2.30201e-05
4:130167874:A:G	4	130293025	C	G	0.0861015	926785	6	-??-++--	2.30197e-05
4:130167874:A:G	4	130421957	G	A	0.0210545	939163	7	-+?----+	2.29021e-05
4:130167874:A:G	4	130420172	G	T	0.0210547	939163	7	-+?----+	2.28753e-05
4:130167874:A:G	4	129677184	A	C	0.49525	988864	8	+----+--	2.28739e-05
4:130167874:A:G	4	130300138	T	TTTAA	0.0212455	926785	6	+??++---	2.28498e-05
4:130167874:A:G	4	130494876	C	T	0.0100494	797760	6	??++--++	2.27856e-05
4:130167874:A:G	4	130548833	G	C	0.164323	926785	6	+??+--++	2.2778e-05
4:130167874:A:G	4	130108071	A	C	0.00959014	797760	6	??--+++-	2.26641e-05
4:130167874:A:G	4	130081293	A	G	0.0165435	771284	6	-+??--++	2.26583e-05
4:130167874:A:G	4	130610846	T	C	0.0104205	797760	6	??--++--	2.23618e-05
4:130167874:A:G	4	130049078	A	G	0.0215894	771284	6	-+??-++-	2.23488e-05
4:130167874:A:G	4	129912861	C	T	0.00621755	797760	6	??+--+++	2.2314e-05
4:130167874:A:G	4	130560479	C	T	0.146325	642259	6	?+-?--++	2.22961e-05
4:130167874:A:G	4	130656378	G	A	0.0366385	939163	7	--?--+--	2.22449e-05
4:130167874:A:G	4	130494363	C	T	0.837247	988864	8	--+-++--	2.21914e-05
4:130167874:A:G	4	130494467	C	T	0.837248	988864	8	--+-++--	2.21565e-05
4:130167874:A:G	4	130417708	G	A	0.800162	988864	8	+-+-----	2.21478e-05
4:130167874:A:G	4	130034740	A	C	0.161334	820985	7	--+?----	2.21342e-05
4:130167874:A:G	4	130333064	C	T	0.0126172	939163	7	--?+++-+	2.2093e-05
4:130167874:A:G	4	130156951	C	T	0.115893	988864	8	++-+-+++	2.20876e-05
4:130167874:A:G	4	130077104	T	G	0.270352	988864	8	---+-+-+	2.20756e-05
4:130167874:A:G	4	130513605	A	T	0.430683	926785	6	+??+++++	2.2075e-05
4:130167874:A:G	4	129879711	A	G	0.212014	988864	8	++--+++-	2.20418e-05
4:130167874:A:G	4	130474746	A	G	0.0242722	797760	6	??+-----	2.20108e-05
4:130167874:A:G	4	130429116	A	G	0.00354178	926785	6	+??++++-	2.20003e-05
4:130167874:A:G	4	129673387	T	G	0.0430837	810138	7	?++++--+	2.19843e-05
4:130167874:A:G	4	130162473	C	T	0.109026	810138	7	?-++-+-+	2.19836e-05
4:130167874:A:G	4	129799974	G	C	0.417738	926785	6	+??++++-	2.19579e-05
4:130167874:A:G	4	130194916	T	C	0.0071464	976486	7	+?-----+	2.19034e-05
4:130167874:A:G	4	130267085	G	A	0.35556	988864	8	+--+--++	2.18894e-05
4:130167874:A:G	4	130441405	G	C	0.0187231	926785	6	-??----+	2.18136e-05
4:130167874:A:G	4	130550523	T	A	0.164441	926785	6	+??+--++	2.17821e-05
4:130167874:A:G	4	130643115	A	G	0.0354771	939163	7	--?--+--	2.17637e-05
4:130167874:A:G	4	130155315	C	T	0.115989	988864	8	++-+-+++	2.17077e-05
4:130167874:A:G	4	130428051	C	A	0.18368	988864	8	-+-+++++	2.1698e-05
4:130167874:A:G	4	130564561	A	G	0.0178532	797760	6	??---+-+	2.16577e-05
4:130167874:A:G	4	130416413	T	G	0.800327	988864	8	+-+-----	2.16271e-05
4:130167874:A:G	4	129973843	T	C	0.0121648	771284	6	-+??+-+-	2.15935e-05
4:130167874:A:G	4	129908535	T	C	0.00731107	771284	6	-+??+-+-	2.14159e-05
4:130167874:A:G	4	130039884	G	A	0.577421	988864	8	---+-+-+	2.14039e-05
4:130167874:A:G	4	130596796	A	G	0.0156734	926785	6	+??++---	2.13874e-05
4:130167874:A:G	4	130415992	G	A	0.800328	988864	8	+-+-----	2.13697e-05
4:130167874:A:G	4	129762842	A	G	0.0129763	797760	6	??-++---	2.1318e-05
4:130167874:A:G	4	129801571	A	G	0.01709	771284	6	--??+-+-	2.12945e-05
4:130167874:A:G	4	130212018	G	A	0.0107003	797760	6	??-+----	2.12298e-05
4:130167874:A:G	4	129676324	C	G	0.177692	926785	6	-??++-++	2.12178e-05
4:130167874:A:G	4	130416133	T	C	0.800352	988864	8	+-+-----	2.11579e-05
4:130167874:A:G	4	130417557	T	C	0.80034	988864	8	+-+-----	2.11564e-05
4:130167874:A:G	4	130315857	C	T	0.0667547	939163	7	-+?----+	2.11022e-05
4:130167874:A:G	4	130535115	C	T	0.317804	988864	8	++-+-+++	2.10721e-05
4:130167874:A:G	4	130416961	G	A	0.800343	988864	8	+-+-----	2.10584e-05
4:130167874:A:G	4	129869582	A	G	0.00617541	797760	6	??+--+++	2.10567e-05
4:130167874:A:G	4	130310506	C	G	0.00297321	926785	6	+??+-++-	2.09899e-05
4:130167874:A:G	4	130418225	A	G	0.800341	988864	8	+-+-----	2.09817e-05
4:130167874:A:G	4	130641432	A	G	0.0336147	926785	6	-??--+--	2.09689e-05
4:130167874:A:G	4	129987480	T	A	0.0479409	926785	6	+??--++-	2.09428e-05
4:130167874:A:G	4	130263182	T	C	0.346048	988864	8	+--+--++	2.09254e-05
4:130167874:A:G	4	130436166	A	T	0.021228	926785	6	-??----+	2.09139e-05
4:130167874:A:G	4	130384421	G	T	0.318352	988864	8	-+-+---+	2.08413e-05
4:130167874:A:G	4	130104994	T	C	0.253321	988864	8	-+------	2.08386e-05
4:130167874:A:G	4	129920601	C	T	0.00624509	797760	6	??+--+++	2.07675e-05
4:130167874:A:G	4	130418841	T	G	0.800331	988864	8	+-+-----	2.07427e-05
4:130167874:A:G	4	130544484	G	T	0.163576	988864	8	-+-+++++	2.07214e-05
4:130167874:A:G	4	130563663	G	A	0.563944	988864	8	-+--++++	2.07062e-05
4:130167874:A:G	4	129815330	T	C	0.50829	988864	8	++-++---	2.06811e-05
4:130167874:A:G	4	130417903	G	A	0.800321	988864	8	+-+-----	2.06774e-05
4:130167874:A:G	4	130531615	T	A	0.163228	926785	6	-??+++++	2.06402e-05
4:130167874:A:G	4	130416809	G	A	0.800187	988864	8	+-+-----	2.0602e-05
4:130167874:A:G	4	130415292	G	A	0.793488	988864	8	+-+-----	2.05942e-05
4:130167874:A:G	4	130448756	C	T	0.631608	988864	8	+-------	2.05397e-05
4:130167874:A:G	4	130423076	T	C	0.0211922	939163	7	-+?----+	2.05129e-05
4:130167874:A:G	4	130422830	A	G	0.0211922	939163	7	-+?----+	2.04708e-05
4:130167874:A:G	4	130415548	A	G	0.793491	988864	8	+-+-----	2.04636e-05
4:130167874:A:G	4	130497788	C	T	0.661806	988864	8	+---++--	2.04517e-05
4:130167874:A:G	4	130422000	C	A	0.0211922	939163	7	-+?----+	2.04451e-05
4:130167874:A:G	4	130114081	A	G	0.250502	988864	8	-+------	2.04308e-05
4:130167874:A:G	4	130639782	T	TAA	0.0328065	926785	6	-??-++--	2.04224e-05
4:130167874:A:G	4	130188115	A	G	0.00906349	976486	7	-?++----	2.03954e-05
4:130167874:A:G	4	129872196	C	T	0.0998649	988864	8	-+++---+	2.03786e-05
4:130167874:A:G	4	130551564	GA	G	0.163984	926785	6	+??+--++	2.03637e-05
4:130167874:A:G	4	130549300	G	C	0.16507	926785	6	+??+--++	2.0274e-05
4:130167874:A:G	4	129716493	C	T	0.0113154	797760	6	??----+-	2.02667e-05
4:130167874:A:G	4	129790187	C	T	0.0170695	771284	6	--??+-+-	2.02324e-05
4:130167874:A:G	4	129917931	A	G	0.00729676	771284	6	-+??+-+-	2.02286e-05
4:130167874:A:G	4	129914444	A	C	0.00729676	771284	6	-+??+-+-	2.02285e-05
4:130167874:A:G	4	129917470	C	T	0.00729676	771284	6	-+??+-+-	2.02278e-05
4:130167874:A:G	4	129790965	G	T	0.0170695	771284	6	--??+-+-	2.02257e-05
4:130167874:A:G	4	130326655	T	A	0.00408235	926785	6	+??+-++-	2.02224e-05
4:130167874:A:G	4	130323330	C	A	0.133145	810138	7	?+-+++--	2.01695e-05
4:130167874:A:G	4	129946079	T	C	0.0914204	926785	6	-??+----	2.01581e-05
4:130167874:A:G	4	130415117	T	G	0.793491	988864	8	+-+-----	2.01534e-05
4:130167874:A:G	4	130414143	A	C	0.793495	988864	8	+-+-----	2.01457e-05
4:130167874:A:G	4	129704166	T	C	0.029249	988864	8	-+------	2.01439e-05
4:130167874:A:G	4	129892182	C	A	0.035258	797760	6	??+---+-	2.0128e-05
4:130167874:A:G	4	130071009	A	G	0.00292023	771284	6	--??-++-	2.01242e-05
4:130167874:A:G	4	130329941	A	G	0.02223	976486	7	+?-++--+	2.01092e-05
4:130167874:A:G	4	130414656	T	C	0.793445	988864	8	+-+-----	2.00943e-05
4:130167874:A:G	4	130417810	T	C	0.800366	988864	8	+-+-----	2.00856e-05
4:130167874:A:G	4	130414074	T	C	0.793496	988864	8	+-+-----	2.00521e-05
4:130167874:A:G	4	130414538	G	T	0.79349	988864	8	+-+-----	2.00236e-05
4:130167874:A:G	4	130373040	T	TAAC	0.645376	926785	6	+??--++-	2.00063e-05
4:130167874:A:G	4	129736244	G	A	0.0234054	771284	6	--??+-+-	1.99311e-05
4:130167874:A:G	4	129680945	T	C	0.0433346	810138	7	?++++--+	1.99223e-05
4:130167874:A:G	4	130057766	T	C	0.0983588	988864	8	+--+++--	1.99209e-05
4:130167874:A:G	4	130321743	A	G	0.00453352	926785	6	+??+-++-	1.98743e-05
4:130167874:A:G	4	130553060	T	A	0.164327	926785	6	+??+--++	1.98064e-05
4:130167874:A:G	4	130148445	C	G	0.726763	926785	6	+??+-+-+	1.9802e-05
4:130167874:A:G	4	130413694	G	A	0.793481	988864	8	+-+-----	1.97805e-05
4:130167874:A:G	4	130246680	T	C	0.0654868	810138	7	?---+++-	1.97401e-05
4:130167874:A:G	4	129848153	A	C	0.0337038	642259	6	?--?-+++	1.97385e-05
4:130167874:A:G	4	129868509	T	C	0.0115538	797760	6	??-++-+-	1.97157e-05
4:130167874:A:G	4	130159659	G	A	0.0138813	810138	7	?-++++++	1.97063e-05
4:130167874:A:G	4	129724844	T	C	0.0498973	797760	6	??++-+-+	1.96781e-05
4:130167874:A:G	4	130188421	A	ATAT	0.159479	926785	6	+??+-+++	1.96572e-05
4:130167874:A:G	4	130222730	CTGTT	C	0.226133	926785	6	-??+-+--	1.96302e-05
4:130167874:A:G	4	130454899	T	G	0.134822	810138	7	?--+-+++	1.96199e-05
4:130167874:A:G	4	130437145	T	A	0.0211017	926785	6	-??----+	1.96197e-05
4:130167874:A:G	4	130625747	T	C	0.041344	797760	6	??++-+--	1.96188e-05
4:130167874:A:G	4	130413448	A	C	0.79351	988864	8	+-+-----	1.96018e-05
4:130167874:A:G	4	129798677	A	C	0.0170919	771284	6	--??+-+-	1.95115e-05
4:130167874:A:G	4	130326103	T	G	0.00454258	926785	6	+??+-++-	1.94829e-05
4:130167874:A:G	4	130485178	C	CTCTT	0.163936	926785	6	-??+++++	1.945e-05
4:130167874:A:G	4	130325265	G	A	0.0045424	926785	6	+??+-++-	1.94267e-05
4:130167874:A:G	4	130411284	A	G	0.793334	988864	8	+-+-----	1.92921e-05
4:130167874:A:G	4	129857935	A	G	0.0118488	797760	6	??-++-+-	1.92886e-05
4:130167874:A:G	4	130559405	A	T	0.535166	926785	6	-??--+++	1.91462e-05
4:130167874:A:G	4	130034240	A	G	0.174762	988864	8	-++-----	1.9136e-05
4:130167874:A:G	4	130309509	G	A	0.0914773	810138	7	?++-----	1.89806e-05
4:130167874:A:G	4	130032119	C	A	0.174965	988864	8	--+-----	1.89729e-05
4:130167874:A:G	4	130230742	A	G	0.479321	988864	8	+--+--++	1.89676e-05
4:130167874:A:G	4	129918455	A	G	0.0370863	797760	6	??++----	1.89146e-05
4:130167874:A:G	4	129685158	A	G	0.507733	988864	8	+-+--+--	1.88835e-05
4:130167874:A:G	4	130403749	G	A	0.282869	988864	8	+-------	1.88781e-05
4:130167874:A:G	4	130052612	A	G	0.293821	988864	8	---+-+-+	1.88362e-05
4:130167874:A:G	4	130372811	T	C	0.645781	926785	6	+??--++-	1.88238e-05
4:130167874:A:G	4	130335479	T	C	0.0306117	939163	7	-+?-++++	1.88234e-05
4:130167874:A:G	4	130401870	C	A	0.613176	988864	8	++-----+	1.87731e-05
4:130167874:A:G	4	130237785	C	G	0.487097	926785	6	+??+--++	1.87712e-05
4:130167874:A:G	4	129910820	A	G	0.00945007	771284	6	-+??++++	1.87589e-05
4:130167874:A:G	4	129683655	C	T	0.704423	988864	8	--+-++--	1.87213e-05
4:130167874:A:G	4	129910914	C	T	0.00945007	771284	6	-+??++++	1.87161e-05
4:130167874:A:G	4	130550203	G	A	0.161279	988864	8	++-+--++	1.86707e-05
4:130167874:A:G	4	130523086	A	G	0.139993	810138	7	?+++-+--	1.86311e-05
4:130167874:A:G	4	130372795	C	CTGTG	0.645781	926785	6	+??--++-	1.84797e-05
4:130167874:A:G	4	130160706	A	C	0.477359	988864	8	-+++-+-+	1.84759e-05
4:130167874:A:G	4	130230383	C	A	0.481858	988864	8	+--+--++	1.8472e-05
4:130167874:A:G	4	129927017	C	T	0.00272247	771284	6	--??-+-+	1.84406e-05
4:130167874:A:G	4	130071851	T	C	0.0320405	797760	6	??--+++-	1.84207e-05
4:130167874:A:G	4	130165991	G	A	0.0414159	642259	6	?+-?--+-	1.83781e-05
4:130167874:A:G	4	130647163	C	T	0.0353586	939163	7	--?--+--	1.82839e-05
4:130167874:A:G	4	129677202	A	G	0.0337115	797760	6	??-+-+--	1.82718e-05
4:130167874:A:G	4	129817493	T	C	0.507489	988864	8	++-++---	1.82339e-05
4:130167874:A:G	4	129908019	A	G	0.00945098	771284	6	-+??++++	1.8228e-05
4:130167874:A:G	4	130347484	A	T	0.316647	926785	6	+??---++	1.82164e-05
4:130167874:A:G	4	130105269	T	C	0.251187	988864	8	-+------	1.81061e-05
4:130167874:A:G	4	130150613	G	A	0.337368	988864	8	-+++-+++	1.80784e-05
4:130167874:A:G	4	129915973	T	C	0.0094546	771284	6	-+??++++	1.80596e-05
4:130167874:A:G	4	129915580	T	C	0.00945551	771284	6	-+??++++	1.80564e-05
4:130167874:A:G	4	130136475	C	T	0.0096072	797760	6	??-++++-	1.80555e-05
4:130167874:A:G	4	129682432	A	G	0.0133208	797760	6	??+-++--	1.80517e-05
4:130167874:A:G	4	130199214	C	T	0.101291	988864	8	--+++++-	1.8034e-05
4:130167874:A:G	4	130112972	A	C	0.251273	988864	8	-+------	1.80263e-05
4:130167874:A:G	4	130147671	A	T	0.0802723	926785	6	-??++++-	1.80219e-05
4:130167874:A:G	4	130562875	T	A	0.534162	926785	6	-??--+++	1.802e-05
4:130167874:A:G	4	130514132	C	T	0.428388	926785	6	-??+++++	1.79143e-05
4:130167874:A:G	4	130624125	T	C	0.0213165	797760	6	??++----	1.79016e-05
4:130167874:A:G	4	130322939	G	A	0.156297	988864	8	-+-+++--	1.78539e-05
4:130167874:A:G	4	130050718	G	A	0.29384	988864	8	---+-+-+	1.7784e-05
4:130167874:A:G	4	130641230	A	G	0.0354818	939163	7	--?--+--	1.77778e-05
4:130167874:A:G	4	130107864	T	C	0.251468	988864	8	-+------	1.77515e-05
4:130167874:A:G	4	130107755	C	T	0.251155	988864	8	-+------	1.77022e-05
4:130167874:A:G	4	130579891	T	C	0.0350227	810138	7	?--+++--	1.76713e-05
4:130167874:A:G	4	130107819	G	T	0.251163	988864	8	-+------	1.76594e-05
4:130167874:A:G	4	130321381	T	G	0.190888	988864	8	++-+--+-	1.76536e-05
4:130167874:A:G	4	130402275	T	C	0.0376303	771284	6	-+??+---	1.76435e-05
4:130167874:A:G	4	130450574	A	G	0.614844	988864	8	+-------	1.76152e-05
4:130167874:A:G	4	130312680	A	G	0.371833	988864	8	+-++--++	1.7612e-05
4:130167874:A:G	4	130552356	A	AT	0.163567	926785	6	+??---++	1.75886e-05
4:130167874:A:G	4	130380405	A	G	0.340226	988864	8	-+-++--+	1.75701e-05
4:130167874:A:G	4	130056276	T	C	0.342978	988864	8	--+---++	1.75573e-05
4:130167874:A:G	4	130209327	G	A	0.221075	988864	8	--++-+--	1.75536e-05
4:130167874:A:G	4	130107476	T	G	0.251198	988864	8	-+------	1.75224e-05
4:130167874:A:G	4	130641139	G	T	0.0346978	939163	7	--?-++--	1.7449e-05
4:130167874:A:G	4	129896566	T	C	0.0441179	810138	7	?-+-+++-	1.74233e-05
4:130167874:A:G	4	130640491	T	G	0.035366	939163	7	--?-++--	1.73378e-05
4:130167874:A:G	4	130115144	T	C	0.2512	988864	8	-+------	1.73094e-05
4:130167874:A:G	4	130422818	A	T	0.0210784	926785	6	-??----+	1.73035e-05
4:130167874:A:G	4	130258038	TGA	T	0.43056	926785	6	+??++-++	1.72907e-05
4:130167874:A:G	4	130450256	G	A	0.623705	988864	8	+----+--	1.72653e-05
4:130167874:A:G	4	130206567	A	G	0.220968	988864	8	--++-+--	1.72408e-05
4:130167874:A:G	4	130548122	T	A	0.404174	926785	6	-??+++++	1.72408e-05
4:130167874:A:G	4	130129896	G	C	0.0171548	926785	6	-??+-+++	1.71892e-05
4:130167874:A:G	4	130249409	A	T	0.00445481	926785	6	+??--++-	1.71705e-05
4:130167874:A:G	4	129974077	A	G	0.0421315	810138	7	?-++-+++	1.71665e-05
4:130167874:A:G	4	130112858	T	A	0.00157252	926785	6	-??-----	1.71605e-05
4:130167874:A:G	4	130319317	T	G	0.0343745	797760	6	??-+-++-	1.71505e-05
4:130167874:A:G	4	130246455	G	T	0.447673	988864	8	+-++--++	1.71499e-05
4:130167874:A:G	4	129903937	G	A	0.012709	771284	6	-+??+-++	1.71418e-05
4:130167874:A:G	4	130549411	G	A	0.163984	988864	8	-+-+++++	1.71312e-05
4:130167874:A:G	4	130322960	T	C	0.0228997	926785	6	+??++--+	1.70983e-05
4:130167874:A:G	4	130122236	G	A	0.275751	988864	8	---+-+-+	1.70855e-05
4:130167874:A:G	4	130209218	T	C	0.221716	988864	8	--++-+--	1.70631e-05
4:130167874:A:G	4	129897848	C	T	0.00730031	771284	6	-+??--+-	1.70531e-05
4:130167874:A:G	4	130300548	A	G	0.00256239	926785	6	+??+-++-	1.69801e-05
4:130167874:A:G	4	130424035	A	T	0.0210737	926785	6	-??----+	1.69099e-05
4:130167874:A:G	4	129691962	A	T	0.0794628	926785	6	+??+++++	1.6902e-05
4:130167874:A:G	4	129923344	G	A	0.0118505	771284	6	-+??+++-	1.68964e-05
4:130167874:A:G	4	130209180	G	A	0.221771	988864	8	--++-+--	1.68886e-05
4:130167874:A:G	4	130315957	A	G	0.154976	988864	8	---+++--	1.68734e-05
4:130167874:A:G	4	130326133	C	G	0.00453114	926785	6	+??+-++-	1.68712e-05
4:130167874:A:G	4	130661401	G	A	0.0200971	939163	7	--?--+--	1.68667e-05
4:130167874:A:G	4	130214024	A	G	0.222873	988864	8	--++-+--	1.68633e-05
4:130167874:A:G	4	129982819	A	G	0.0248861	976486	7	+?--++--	1.68138e-05
4:130167874:A:G	4	130057958	A	C	0.342981	988864	8	--+---++	1.67869e-05
4:130167874:A:G	4	130053626	G	T	0.0127273	771284	6	-+??-+++	1.67868e-05
4:130167874:A:G	4	130194362	A	G	0.289639	988864	8	+--+--++	1.67789e-05
4:130167874:A:G	4	129930359	A	G	0.0118646	771284	6	-+??+++-	1.6777e-05
4:130167874:A:G	4	130281200	G	T	0.0186742	926785	6	-??++--+	1.6741e-05
4:130167874:A:G	4	130040702	A	C	0.351069	988864	8	--+---++	1.66952e-05
4:130167874:A:G	4	130046137	A	G	0.35105	988864	8	--+---++	1.66893e-05
4:130167874:A:G	4	129928220	C	T	0.0118643	771284	6	-+??+++-	1.66872e-05
4:130167874:A:G	4	130399676	G	A	0.368219	988864	8	-+-++--+	1.66828e-05
4:130167874:A:G	4	130117960	A	G	0.251272	988864	8	-+------	1.66657e-05
4:130167874:A:G	4	130129369	A	C	0.0786653	988864	8	--+-++++	1.66642e-05
4:130167874:A:G	4	130307649	T	C	0.0170258	797760	6	??-+-+++	1.66597e-05
4:130167874:A:G	4	129931448	C	T	0.0118664	771284	6	-+??+++-	1.66334e-05
4:130167874:A:G	4	130160613	A	T	0.478726	926785	6	-??+-+-+	1.66217e-05
4:130167874:A:G	4	129929975	T	C	0.0118673	771284	6	-+??+++-	1.66166e-05
4:130167874:A:G	4	130409946	A	T	0.17873	926785	6	-??+++++	1.66099e-05
4:130167874:A:G	4	130208949	A	G	0.221762	988864	8	--++-+--	1.65124e-05
4:130167874:A:G	4	130560096	T	C	0.120197	988864	8	-+++++++	1.63998e-05
4:130167874:A:G	4	130490140	G	C	0.13237	926785	6	+??----+	1.6397e-05
4:130167874:A:G	4	129793670	A	G	0.017535	771284	6	--??+-+-	1.63567e-05
4:130167874:A:G	4	129949822	G	A	0.0117235	771284	6	-+??+++-	1.63285e-05
4:130167874:A:G	4	130222976	C	T	0.225944	988864	8	--++-+--	1.63252e-05
4:130167874:A:G	4	130544904	T	TTTTAAC	0.174544	926785	6	+??---++	1.62918e-05
4:130167874:A:G	4	129946810	C	A	0.0121217	771284	6	-+??+++-	1.62422e-05
4:130167874:A:G	4	130114848	G	A	0.251692	988864	8	-+------	1.62409e-05
4:130167874:A:G	4	130513463	C	T	0.163344	926785	6	-??+++++	1.62409e-05
4:130167874:A:G	4	129951813	T	C	0.0118736	771284	6	-+??+++-	1.62189e-05
4:130167874:A:G	4	130359755	T	G	0.0126554	939163	7	--?+++-+	1.62183e-05
4:130167874:A:G	4	130513451	C	A	0.162097	926785	6	-??+++++	1.61937e-05
4:130167874:A:G	4	130107649	C	T	0.251465	988864	8	-+------	1.61718e-05
4:130167874:A:G	4	130569255	G	A	0.142003	988864	8	--+--+++	1.61358e-05
4:130167874:A:G	4	130214334	G	C	0.222307	926785	6	-??+-+--	1.61329e-05
4:130167874:A:G	4	130215318	G	C	0.222402	926785	6	-??+-+--	1.60915e-05
4:130167874:A:G	4	130169885	C	T	0.0270189	797760	6	??-+--+-	1.6087e-05
4:130167874:A:G	4	130561233	T	C	0.535159	988864	8	-+---+++	1.60744e-05
4:130167874:A:G	4	130221251	T	G	0.225803	988864	8	--++-+--	1.60698e-05
4:130167874:A:G	4	130209909	G	C	0.222303	926785	6	-??+-+--	1.60558e-05
4:130167874:A:G	4	130210210	C	G	0.22233	926785	6	-??+-+--	1.59965e-05
4:130167874:A:G	4	130561229	A	C	0.534911	988864	8	-+---+++	1.59885e-05
4:130167874:A:G	4	130651860	C	T	0.0303961	939163	7	--?--+--	1.59866e-05
4:130167874:A:G	4	130232004	T	G	0.0376015	926785	6	-??-+--+	1.59768e-05
4:130167874:A:G	4	130210547	T	A	0.222289	926785	6	-??+-+--	1.59732e-05
4:130167874:A:G	4	130097538	A	G	0.0145848	797760	6	??-++++-	1.59709e-05
4:130167874:A:G	4	130239454	C	T	0.0161545	939163	7	+-?--+++	1.59072e-05
4:130167874:A:G	4	129698803	G	T	0.0763481	988864	8	+-+++++-	1.58911e-05
4:130167874:A:G	4	130542410	TC	T	0.174464	926785	6	+??+--++	1.58835e-05
4:130167874:A:G	4	130119053	C	T	0.275786	988864	8	---+-+-+	1.58334e-05
4:130167874:A:G	4	130206687	TTA	T	0.221639	926785	6	-??+-+--	1.58304e-05
4:130167874:A:G	4	130215393	G	C	0.223627	926785	6	-??+-+--	1.58282e-05
4:130167874:A:G	4	130468028	G	GT	0.166519	926785	6	+??+-+++	1.58206e-05
4:130167874:A:G	4	130070271	C	T	0.0217947	797760	6	??-+-+++	1.57623e-05
4:130167874:A:G	4	130209601	A	G	0.221646	926785	6	-??+-+--	1.57129e-05
4:130167874:A:G	4	130444698	A	C	0.0126247	976486	7	+?--+--+	1.57069e-05
4:130167874:A:G	4	129870019	G	T	0.00686814	771284	6	--??++++	1.56917e-05
4:130167874:A:G	4	130538554	G	A	0.163496	988864	8	++----++	1.56702e-05
4:130167874:A:G	4	130275683	A	G	0.00482302	939163	7	+-?--++-	1.56556e-05
4:130167874:A:G	4	130137778	G	A	0.835758	988864	8	+++-++-+	1.56332e-05
4:130167874:A:G	4	130549586	A	G	0.167438	988864	8	++-+--++	1.56195e-05
4:130167874:A:G	4	130620388	A	G	0.00991829	797760	6	??+---++	1.56111e-05
4:130167874:A:G	4	129952141	T	C	0.0118745	771284	6	-+??+++-	1.55886e-05
4:130167874:A:G	4	130208685	T	C	0.221674	926785	6	-??+-+--	1.55884e-05
4:130167874:A:G	4	129952722	T	C	0.0118736	771284	6	-+??+++-	1.55691e-05
4:130167874:A:G	4	130129275	A	G	0.0781681	988864	8	--+--+++	1.5566e-05
4:130167874:A:G	4	130153011	T	G	0.125412	810138	7	?-++-+-+	1.55014e-05
4:130167874:A:G	4	130250671	G	A	0.38313	988864	8	+--+--++	1.54116e-05
4:130167874:A:G	4	130209470	C	T	0.221776	988864	8	--++-+--	1.53498e-05
4:130167874:A:G	4	130329086	T	C	0.00243642	926785	6	-??++++-	1.53315e-05
4:130167874:A:G	4	130456475	G	C	0.190485	926785	6	+??+-+++	1.53243e-05
4:130167874:A:G	4	130555567	G	A	0.012622	760437	6	?+?+++-+	1.53179e-05
4:130167874:A:G	4	130146598	A	G	0.619904	988864	8	+-++++++	1.53053e-05
4:130167874:A:G	4	130368242	A	T	0.0301927	926785	6	-??--+-+	1.53027e-05
4:130167874:A:G	4	130212054	GC	G	0.221692	926785	6	-??+-+--	1.53e-05
4:130167874:A:G	4	130241296	A	G	0.0182038	926785	6	-??++--+	1.52307e-05
4:130167874:A:G	4	129921136	C	T	0.00953503	771284	6	-+??++++	1.52236e-05
4:130167874:A:G	4	130213278	G	T	0.221869	988864	8	--++-+--	1.52013e-05
4:130167874:A:G	4	130500863	A	G	0.153735	988864	8	++-+--++	1.52013e-05
4:130167874:A:G	4	130411534	T	C	0.0113471	797760	6	??-----+	1.51957e-05
4:130167874:A:G	4	130213226	T	C	0.22187	988864	8	--++-+--	1.51856e-05
4:130167874:A:G	4	129930408	T	C	0.00952981	771284	6	--??--+-	1.51535e-05
4:130167874:A:G	4	130425920	C	G	0.0208072	926785	6	-??----+	1.51013e-05
4:130167874:A:G	4	130054447	T	C	0.0127509	771284	6	-+??-+++	1.50986e-05
4:130167874:A:G	4	130000678	T	C	0.00947564	926785	6	+??++--+	1.50853e-05
4:130167874:A:G	4	130447847	T	C	0.604727	988864	8	+-+-----	1.5068e-05
4:130167874:A:G	4	130207490	A	AATGT	0.221674	926785	6	-??+-+--	1.50123e-05
4:130167874:A:G	4	129685358	C	A	0.508711	988864	8	+-+--+--	1.50051e-05
4:130167874:A:G	4	130654199	C	A	0.420856	988864	8	++-++++-	1.49625e-05
4:130167874:A:G	4	129870027	C	T	0.00690103	771284	6	--??++++	1.4948e-05
4:130167874:A:G	4	130285480	T	C	0.0024364	926785	6	+??+-++-	1.49127e-05
4:130167874:A:G	4	130038153	G	C	0.0349359	926785	6	+??--++-	1.49082e-05
4:130167874:A:G	4	130199046	C	T	0.00271776	926785	6	-??-+---	1.48972e-05
4:130167874:A:G	4	130232566	T	C	0.0161609	939163	7	+-?--++-	1.48904e-05
4:130167874:A:G	4	130337492	C	G	0.00910478	926785	6	+??+++-+	1.48872e-05
4:130167874:A:G	4	130444500	T	C	0.0208096	926785	6	-??----+	1.48808e-05
4:130167874:A:G	4	130344392	C	A	0.0641962	820985	7	---?+++-	1.48338e-05
4:130167874:A:G	4	130445577	A	G	0.609226	988864	8	+----+--	1.48026e-05
4:130167874:A:G	4	129971196	T	C	0.0118877	771284	6	-+??+++-	1.47953e-05
4:130167874:A:G	4	130108625	T	C	0.0364938	926785	6	-??-+++-	1.47929e-05
4:130167874:A:G	4	129872785	G	C	0.304799	926785	6	-??+-+--	1.47842e-05
4:130167874:A:G	4	129697749	T	C	0.0986532	810138	7	?--+---+	1.47742e-05
4:130167874:A:G	4	130208319	A	G	0.221112	988864	8	--++-+--	1.47398e-05
4:130167874:A:G	4	130051405	A	G	0.0374902	797760	6	??-+---+	1.47264e-05
4:130167874:A:G	4	130502578	C	A	0.153833	988864	8	++----++	1.46727e-05
4:130167874:A:G	4	130510949	C	T	0.601373	988864	8	++-+++++	1.46532e-05
4:130167874:A:G	4	129671837	CCATG	C	0.176842	926785	6	-??++-++	1.46455e-05
4:130167874:A:G	4	130558785	T	C	0.274201	988864	8	--+++-++	1.46231e-05
4:130167874:A:G	4	129891178	A	G	0.0094664	771284	6	-+??+-++	1.46077e-05
4:130167874:A:G	4	130237776	G	A	0.0161145	939163	7	+-?--++-	1.46039e-05
4:130167874:A:G	4	130077538	A	G	0.0293196	771284	6	-+??-+++	1.45979e-05
4:130167874:A:G	4	129997870	G	A	0.0117085	771284	6	-+??-+++	1.45632e-05
4:130167874:A:G	4	130003166	A	G	0.0118802	771284	6	-+??+++-	1.45624e-05
4:130167874:A:G	4	130516494	A	G	0.00919995	797760	6	??-+++-+	1.45471e-05
4:130167874:A:G	4	130060041	C	A	0.153432	988864	8	-++-----	1.45466e-05
4:130167874:A:G	4	130043321	T	C	0.475483	988864	8	--+---+-	1.45145e-05
4:130167874:A:G	4	129894514	C	T	0.00946731	771284	6	-+??+-++	1.45097e-05
4:130167874:A:G	4	130140333	G	A	0.836301	988864	8	+++-++-+	1.44883e-05
4:130167874:A:G	4	130650949	C	T	0.0344907	939163	7	--?--+--	1.44695e-05
4:130167874:A:G	4	130471134	C	G	0.3014	926785	6	+??---++	1.44595e-05
4:130167874:A:G	4	130140525	T	C	0.0990401	988864	8	+--+-+++	1.4455e-05
4:130167874:A:G	4	130002026	G	T	0.0118811	771284	6	-+??+++-	1.44358e-05
4:130167874:A:G	4	130001525	G	A	0.0118811	771284	6	-+??+++-	1.44231e-05
4:130167874:A:G	4	130001198	T	C	0.0118837	771284	6	-+??+++-	1.44227e-05
4:130167874:A:G	4	129997756	C	T	0.0118839	771284	6	-+??+++-	1.44225e-05
4:130167874:A:G	4	130399427	A	C	0.336966	988864	8	+-+++++-	1.44069e-05
4:130167874:A:G	4	130560617	A	G	0.276365	988864	8	-++++-++	1.44067e-05
4:130167874:A:G	4	129718979	G	A	0.0522453	810138	7	?+-++-+-	1.44051e-05
4:130167874:A:G	4	130224111	A	G	0.225741	988864	8	--++-+--	1.43917e-05
4:130167874:A:G	4	130543768	T	C	0.603809	988864	8	++-+++++	1.43899e-05
4:130167874:A:G	4	130534662	C	T	0.158354	988864	8	++----++	1.43848e-05
4:130167874:A:G	4	129993415	C	T	0.0118857	771284	6	-+??+++-	1.43688e-05
4:130167874:A:G	4	129991713	G	A	0.0118857	771284	6	-+??+++-	1.43687e-05
4:130167874:A:G	4	129979125	T	C	0.0118866	771284	6	-+??+++-	1.43527e-05
4:130167874:A:G	4	129994504	A	G	0.0118866	771284	6	-+??+++-	1.4341e-05
4:130167874:A:G	4	130571652	G	A	0.0733101	939163	7	++?-++-+	1.4315e-05
4:130167874:A:G	4	129856847	A	T	0.201712	926785	6	+??-+++-	1.4311e-05
4:130167874:A:G	4	130062624	T	C	0.304199	988864	8	--+---++	1.4303e-05
4:130167874:A:G	4	129894703	C	T	0.00683686	771284	6	-+??--+-	1.42791e-05
4:130167874:A:G	4	130237101	A	T	0.482556	926785	6	+??+--++	1.42749e-05
4:130167874:A:G	4	129891889	A	G	0.00946024	771284	6	-+??+-++	1.42744e-05
4:130167874:A:G	4	129976786	A	C	0.0118857	771284	6	-+??+++-	1.42622e-05
4:130167874:A:G	4	130318144	T	G	0.00305487	926785	6	+??+-++-	1.42607e-05
4:130167874:A:G	4	130383438	G	A	0.00937727	771284	6	++??++++	1.42502e-05
4:130167874:A:G	4	130208223	A	G	0.220995	988864	8	--++-+--	1.42429e-05
4:130167874:A:G	4	130442983	C	T	0.607064	988864	8	+-+-----	1.42311e-05
4:130167874:A:G	4	130371670	C	G	0.660713	926785	6	+??--++-	1.4227e-05
4:130167874:A:G	4	130060230	G	A	0.153412	988864	8	-++-----	1.42246e-05
4:130167874:A:G	4	130115445	A	G	0.250448	988864	8	-+------	1.42122e-05
4:130167874:A:G	4	130442389	C	T	0.605255	988864	8	+-+-----	1.42113e-05
4:130167874:A:G	4	129787046	G	A	0.0378069	797760	6	??-+-+-+	1.41706e-05
4:130167874:A:G	4	129983354	A	G	0.0122641	771284	6	-+??+++-	1.41337e-05
4:130167874:A:G	4	130115306	A	G	0.250448	988864	8	-+------	1.41023e-05
4:130167874:A:G	4	130487123	C	T	0.112929	810138	7	?+++----	1.40771e-05
4:130167874:A:G	4	130209321	A	T	0.23628	926785	6	-??+-+--	1.40512e-05
4:130167874:A:G	4	130226065	C	A	0.225821	988864	8	--++-+--	1.40326e-05
4:130167874:A:G	4	130224598	A	G	0.22572	988864	8	--++-+--	1.40174e-05
4:130167874:A:G	4	130211356	G	T	0.222044	988864	8	--++-+--	1.40152e-05
4:130167874:A:G	4	130108226	A	G	0.250123	988864	8	-+------	1.40024e-05
4:130167874:A:G	4	130225515	T	G	0.225675	988864	8	--++-+--	1.39746e-05
4:130167874:A:G	4	130214260	T	C	0.221885	988864	8	--++-+--	1.39594e-05
4:130167874:A:G	4	130222900	T	C	0.186906	988864	8	--++-++-	1.39373e-05
4:130167874:A:G	4	130214616	A	G	0.221892	988864	8	--++-+--	1.3926e-05
4:130167874:A:G	4	130071454	C	A	0.0337394	976486	7	-?--+++-	1.39219e-05
4:130167874:A:G	4	130632277	C	T	0.0353046	939163	7	--?-++--	1.39207e-05
4:130167874:A:G	4	130428618	T	A	0.0207647	926785	6	-??----+	1.39195e-05
4:130167874:A:G	4	130250983	A	G	0.376659	988864	8	+--+--++	1.39089e-05
4:130167874:A:G	4	130226032	C	T	0.225822	988864	8	--++-+--	1.39047e-05
4:130167874:A:G	4	130206602	A	T	0.221469	926785	6	-??+-+--	1.39045e-05
4:130167874:A:G	4	130108278	A	G	0.250238	988864	8	-+------	1.38949e-05
4:130167874:A:G	4	130230896	T	C	0.0161738	939163	7	+-?--++-	1.38713e-05
4:130167874:A:G	4	130039692	G	A	0.00937757	926785	6	+??++--+	1.38404e-05
4:130167874:A:G	4	130118730	A	AG	0.0364316	926785	6	-??-+++-	1.37583e-05
4:130167874:A:G	4	130214692	A	G	0.221909	988864	8	--++-+--	1.37551e-05
4:130167874:A:G	4	130328510	A	C	0.0232883	926785	6	+??++--+	1.37546e-05
4:130167874:A:G	4	130214217	G	T	0.221887	988864	8	--++-+--	1.375e-05
4:130167874:A:G	4	130251602	T	C	0.376637	988864	8	+--+--++	1.3735e-05
4:130167874:A:G	4	130281083	T	C	0.0186742	926785	6	-??++---	1.37086e-05
4:130167874:A:G	4	130108518	T	C	0.250347	988864	8	-+------	1.37081e-05
4:130167874:A:G	4	130137175	G	C	0.836246	926785	6	+??-++-+	1.36958e-05
4:130167874:A:G	4	130105718	A	AT	0.216653	926785	6	-??--+--	1.36713e-05
4:130167874:A:G	4	130213485	A	G	0.221932	988864	8	--++-+--	1.36586e-05
4:130167874:A:G	4	130213000	TC	T	0.221248	926785	6	-??+-+--	1.36578e-05
4:130167874:A:G	4	130112548	T	C	0.309545	988864	8	-++---+-	1.363e-05
4:130167874:A:G	4	130297135	A	C	0.00297873	926785	6	+??+-++-	1.36025e-05
4:130167874:A:G	4	129896975	C	T	0.012747	771284	6	-+??+-++	1.3594e-05
4:130167874:A:G	4	130198143	A	C	0.00576395	760437	6	?-?--++-	1.35458e-05
4:130167874:A:G	4	130638745	T	C	0.0353537	939163	7	--?-++--	1.35105e-05
4:130167874:A:G	4	130213437	G	A	0.221932	988864	8	--++-+--	1.34848e-05
4:130167874:A:G	4	130072929	C	T	0.312059	988864	8	---+-+-+	1.34535e-05
4:130167874:A:G	4	130226484	A	G	0.225647	988864	8	--++-+--	1.34524e-05
4:130167874:A:G	4	130486389	G	T	0.00929963	797760	6	??-+++-+	1.34136e-05
4:130167874:A:G	4	129974634	C	T	0.011999	771284	6	-+??+++-	1.34073e-05
4:130167874:A:G	4	130013392	G	A	0.0118956	771284	6	-+??+++-	1.34018e-05
4:146860186:A:G	4	146710345	T	C	0.248474	988864	8	-+------	0.115636
4:146860186:A:G	4	146697974	C	T	0.251495	988864	8	-+------	0.10067
4:146860186:A:G	4	146703169	T	C	0.248206	988864	8	-+------	0.100108
4:146860186:A:G	4	146725539	C	T	0.245405	988864	8	-+------	0.078441
4:146860186:A:G	4	146724445	G	A	0.245462	988864	8	-+------	0.0634751
4:146860186:A:G	4	146727196	C	T	0.245336	988864	8	-+------	0.0630827
4:146860186:A:G	4	146722152	A	G	0.2452	988864	8	-+------	0.057636
4:146860186:A:G	4	146720661	A	C	0.245468	988864	8	-+------	0.055498
4:146860186:A:G	4	146686396	G	C	0.259403	926785	6	-??-----	0.0550503
4:146860186:A:G	4	146709578	T	C	0.178331	988864	8	-+------	0.0538955
4:146860186:A:G	4	146694136	C	T	0.251347	988864	8	-+------	0.0452565
4:146860186:A:G	4	146688686	T	G	0.251788	988864	8	-+------	0.0337624
4:146860186:A:G	4	146686414	T	C	0.251502	988864	8	-+------	0.0302122
4:146860186:A:G	4	146666961	T	A	0.277387	926785	6	+??-----	0.0146289
4:146860186:A:G	4	146720409	A	G	0.247281	988864	8	-+------	0.0135283
4:146860186:A:G	4	146710005	T	C	0.26252	988864	8	-+------	0.0122298
4:146860186:A:G	4	146709412	A	G	0.261965	988864	8	-+------	0.010753
4:146860186:A:G	4	146671075	T	C	0.270062	988864	8	++------	0.00861132
4:146860186:A:G	4	147021597	C	T	0.0261677	797760	6	??+----+	0.00810367
4:146860186:A:G	4	146672186	A	G	0.269835	988864	8	++------	0.00783489
4:146860186:A:G	4	146673081	T	C	0.269835	988864	8	++------	0.00679052
4:146860186:A:G	4	146719953	C	A	0.261409	988864	8	-+------	0.00560499
4:146860186:A:G	4	146671051	T	G	0.270172	988864	8	++------	0.00545824
4:146860186:A:G	4	146671064	G	A	0.270232	988864	8	++------	0.0054339
4:146860186:A:G	4	146717554	T	G	0.700359	988864	8	+-++++++	0.00500705
4:146860186:A:G	4	146674664	A	G	0.270184	988864	8	++------	0.0041138
4:146860186:A:G	4	146673825	C	A	0.271522	988864	8	++------	0.00408196
4:146860186:A:G	4	146669929	G	A	0.270318	988864	8	++------	0.00373522
4:146860186:A:G	4	146675142	A	C	0.269971	988864	8	++------	0.00367329
4:146860186:A:G	4	146672438	G	T	0.27027	988864	8	++------	0.00364964
4:146860186:A:G	4	146669823	G	A	0.270256	988864	8	++------	0.00351689
4:146860186:A:G	4	146674164	A	G	0.270264	988864	8	++------	0.00347126
4:146860186:A:G	4	146673690	G	A	0.270266	988864	8	++------	0.00345319
4:146860186:A:G	4	146665461	A	G	0.269495	988864	8	++------	0.00271341
4:148402904:A:T	4	148013280	A	C	0.0317473	810138	7	?---+--+	1
4:1754494:C:T	4	1789688	T	C	0.0160151	797760	6	??-+-+-+	1
4:184196254:A:G	4	183860747	T	C	0.0356001	797760	6	??+-++--	1
4:186696172:A:C	4	186409655	A	G	0.0118105	760437	6	?-?-++++	1
4:26818080:C:G	4	26394911	A	G	0.0172467	760437	6	?-?-----	1
4:57766323:A:G	4	57766323	G	A	0.0774554	988864	8	+-++++++	0.186586
4:57766323:A:G	4	57823476	T	C	0.22185	988864	8	++++++++	0.0634652
4:57766323:A:G	4	57822869	A	T	0.234851	926785	6	+??+++++	0.0520701
4:57766323:A:G	4	57824451	A	G	0.242517	988864	8	-+++++++	0.0427895
4:57766323:A:G	4	57797414	T	C	0.242216	988864	8	++++++++	0.0398926
4:57766323:A:G	4	57838583	T	G	0.199233	810138	7	?+++++++	0.0382442
4:57766323:A:G	4	57824932	G	A	0.244971	988864	8	-+++++++	0.0380268
4:57766323:A:G	4	57798189	A	G	0.239147	988864	8	++++++++	0.030963
4:57766323:A:G	4	57827737	TAA	T	0.22524	926785	6	-??+++++	0.0307747
4:57766323:A:G	4	57825336	G	C	0.248302	926785	6	-??+++++	0.0305539
4:57766323:A:G	4	57813895	A	G	0.245046	988864	8	-+++++++	0.0281738
4:57766323:A:G	4	57778645	A	G	0.225434	988864	8	++++++++	0.027899
4:57766323:A:G	4	57781754	G	A	0.240459	988864	8	++++++++	0.0277488
4:57766323:A:G	4	57781347	T	C	0.225411	988864	8	++++++++	0.0277294
4:57766323:A:G	4	57828531	A	AAGGATGACAACTTGGGC	0.23953	926785	6	-??+++++	0.0270772
4:57766323:A:G	4	57805085	A	ATAAG	0.238623	926785	6	+??+++++	0.0253884
4:57766323:A:G	4	57831564	G	C	0.230316	926785	6	-??+++++	0.0245569
4:57766323:A:G	4	57779567	A	G	0.240416	988864	8	++++++++	0.02423
4:57766323:A:G	4	57775116	C	G	0.22825	926785	6	+??+++++	0.0236625
4:57766323:A:G	4	57770106	A	G	0.2254	988864	8	++++++++	0.0234294
4:57766323:A:G	4	57773908	A	G	0.240296	988864	8	++++++++	0.0219989
4:57766323:A:G	4	57839280	T	A	0.239899	926785	6	-??+++++	0.0218585
4:57766323:A:G	4	57841213	C	G	0.239094	926785	6	-??+++++	0.0181995
4:57766323:A:G	4	57774843	T	C	0.235585	988864	8	++++++++	0.0159649
4:57766323:A:G	4	57778685	G	A	0.200899	642259	6	?++?++++	0.0156817
4:57766323:A:G	4	57769824	C	T	0.235537	988864	8	++++++++	0.0156629
4:57766323:A:G	4	57765816	A	G	0.240156	988864	8	++++++++	0.0142648
4:57766323:A:G	4	57765731	C	G	0.228394	926785	6	+??+++++	0.0127278
4:57766323:A:G	4	57839051	G	C	0.22643	926785	6	-??+++++	0.0116615
4:57766323:A:G	4	57750725	A	G	0.233087	988864	8	-+++++++	0.011022
4:57766323:A:G	4	57791529	CTA	C	0.113576	926785	6	+??+++++	0.00356724
4:57766323:A:G	4	57741333	CA	C	0.213967	926785	6	-??+++++	0.001653
4:57766323:A:G	4	57740667	A	G	0.210241	988864	8	-+++++++	0.00161994
4:57766323:A:G	4	57734591	T	C	0.161434	810138	7	?+++++++	0.00159089
4:57766323:A:G	4	57850274	G	GC	0.199797	926785	6	-??+++++	0.00132675
4:57766323:A:G	4	57894717	C	G	0.206634	926785	6	-??+++++	0.00129344
4:57766323:A:G	4	57851032	A	AT	0.20024	926785	6	-??+++++	0.00118216
4:57766323:A:G	4	57734314	G	A	0.160942	810138	7	?+++++++	0.00114564
4:57766323:A:G	4	57850133	T	C	0.196553	988864	8	-+++++++	0.00104371
4:57766323:A:G	4	57727962	A	G	0.212606	988864	8	-+++++++	0.00101196
4:57766323:A:G	4	57850128	G	T	0.196533	988864	8	-+++++++	0.00099606
4:57766323:A:G	4	57734636	T	C	0.162959	810138	7	?+++++++	0.0009237
4:8355743:T:TG	4	8360984	T	C	0.48411	988864	8	---+-+++	0.477451
4:8355743:T:TG	4	8355743	TG	T	0.513153	926785	6	+??-----	0.105674
4:8355743:T:TG	4	8355686	A	G	0.535087	988864	8	+++-+---	0.0636221
4:8355743:T:TG	4	8354600	T	C	0.540952	988864	8	+++-+-+-	0.0392268
4:8355743:T:TG	4	8357835	A	T	0.579457	926785	6	+??-+-+-	0.030059
4:8355743:T:TG	4	8354149	A	C	0.440455	988864	8	---+-+-+	0.0249547
4:8355743:T:TG	4	8280525	G	A	0.718844	988864	8	++++++++	0.023492
4:8355743:T:TG	4	8282623	C	T	0.720575	988864	8	++++++++	0.0209966
4:8355743:T:TG	4	8361651	G	C	0.193524	926785	6	+??-+---	0.0148494
4:8355743:T:TG	4	8378332	C	G	0.617154	926785	6	+??+++-+	0.0127566
4:8355743:T:TG	4	8296142	A	G	0.263389	988864	8	++------	0.00983917
4:8355743:T:TG	4	8280260	T	C	0.648723	988864	8	--++++++	0.00945053
4:8355743:T:TG	4	8280496	T	C	0.636892	988864	8	--++++++	0.00899304
4:8355743:T:TG	4	8292613	T	C	0.288653	988864	8	++------	0.00766007
4:8355743:T:TG	4	8522595	TA	T	0.543119	926785	6	-??---+-	0.00693708
4:8355743:T:TG	4	8418997	C	G	0.452271	926785	6	+??+++++	0.00610991
4:8355743:T:TG	4	8405314	G	C	0.467227	926785	6	+??+++++	0.00486381
4:8355743:T:TG	4	8363870	T	C	0.193564	988864	8	+---+---	0.00463317
4:8355743:T:TG	4	8363987	T	A	0.19233	926785	6	+??-+---	0.0045276
4:8355743:T:TG	4	8365580	C	T	0.19601	988864	8	+---+---	0.00409625
4:8355743:T:TG	4	8282458	A	G	0.717376	926785	6	+??+++++	0.00405225
4:8355743:T:TG	4	8287783	G	T	0.305551	988864	8	+-------	0.00397193
4:8355743:T:TG	4	8367082	T	C	0.196342	988864	8	+---+---	0.0038782
4:8355743:T:TG	4	8454639	G	A	0.651725	988864	8	-+++++-+	0.00330102
4:8355743:T:TG	4	8280066	C	G	0.706129	926785	6	+??+++++	0.00314163
4:8355743:T:TG	4	8366265	T	C	0.219099	642259	6	?--?----	0.00274415
4:8355743:T:TG	4	8355472	C	T	0.170817	988864	8	++--+---	0.00267846
4:8355743:T:TG	4	8418605	T	C	0.467732	988864	8	+-++++++	0.002644
4:8355743:T:TG	4	8420727	G	GATACTAAA	0.643077	926785	6	-??+++-+	0.00235882
4:8355743:T:TG	4	8455604	A	G	0.346711	988864	8	+-----+-	0.0022319
4:8355743:T:TG	4	8420462	C	T	0.646259	988864	8	-+++++-+	0.00221143
4:8355743:T:TG	4	8362082	C	T	0.171253	988864	8	++--+---	0.00221141
4:8355743:T:TG	4	8437033	T	G	0.458739	988864	8	+-++++++	0.00201494
4:8355743:T:TG	4	8454938	A	G	0.642286	988864	8	-+++++-+	0.00196459
4:8355743:T:TG	4	8367142	T	G	0.196974	988864	8	+---+---	0.00194521
4:8355743:T:TG	4	8454870	T	C	0.642428	988864	8	-+++++-+	0.00187587
4:8355743:T:TG	4	8449233	G	A	0.642361	988864	8	-+++++-+	0.0018615
4:8355743:T:TG	4	8353829	G	A	0.192116	988864	8	+--+-+-+	0.00180165
4:8355743:T:TG	4	8450546	C	T	0.642628	988864	8	-+++++-+	0.00177658
4:8355743:T:TG	4	8493549	G	A	0.63692	988864	8	-+++++-+	0.00170392
4:8355743:T:TG	4	8424831	A	G	0.460295	988864	8	+-++++++	0.00157108
4:8355743:T:TG	4	8448992	A	G	0.640976	988864	8	-+++++-+	0.00146403
4:8355743:T:TG	4	8469274	G	A	0.0319118	797760	6	??++--++	0.00146346
4:8355743:T:TG	4	8377514	G	A	0.617191	988864	8	++-+++-+	0.00143782
4:8355743:T:TG	4	8444631	C	T	0.64178	988864	8	-+++++-+	0.00140683
4:8355743:T:TG	4	8353015	C	T	0.742753	988864	8	----+-+-	0.00131898
4:8355743:T:TG	4	8490981	A	G	0.634705	988864	8	-+++++-+	0.00129111
4:8355743:T:TG	4	8374760	C	T	0.604347	988864	8	++-+++-+	0.00129103
4:8355743:T:TG	4	8484586	T	A	0.672182	926785	6	-??+++-+	0.0012707
4:8355743:T:TG	4	8485827	G	A	0.34741	926785	6	+??---+-	0.00126149
4:8355743:T:TG	4	8423122	T	A	0.639582	926785	6	-??+++-+	0.00125479
4:8355743:T:TG	4	8305554	T	TCC	0.362548	926785	6	+??-----	0.00124528
4:8355743:T:TG	4	8478421	G	C	0.359153	926785	6	-??---+-	0.00124353
4:8355743:T:TG	4	8429817	G	A	0.674419	988864	8	-+++++-+	0.00122461
4:8355743:T:TG	4	8514859	T	C	0.406547	988864	8	++----+-	0.00120959
4:8355743:T:TG	4	8422987	G	A	0.459912	988864	8	+-++++++	0.00111838
4:8355743:T:TG	4	8429943	G	T	0.673439	988864	8	-+++++-+	0.00110676
4:8355743:T:TG	4	8357736	C	A	0.191807	988864	8	+-------	0.00108952
4:8355743:T:TG	4	7904294	A	AAT	0.0291989	926785	6	+??+++++	0.00106735
4:8355743:T:TG	4	8502112	G	A	0.665379	988864	8	++++++-+	0.00106211
4:8355743:T:TG	4	8496221	T	A	0.319204	926785	6	+??---+-	0.00102173
4:8355743:T:TG	4	8418779	C	G	0.406909	926785	6	+??+++-+	0.00101789
4:8355743:T:TG	4	8490383	T	C	0.668671	988864	8	-+++++-+	0.000988192
4:8355743:T:TG	4	8501030	T	G	0.313686	988864	8	------+-	0.000953326
4:8355743:T:TG	4	8490530	C	T	0.313801	988864	8	+-----+-	0.000939442
4:8355743:T:TG	4	8508579	G	C	0.317379	926785	6	+??---+-	0.000916963
4:8355743:T:TG	4	8490175	G	A	0.668719	988864	8	-+++++-+	0.000915021
4:8355743:T:TG	4	8436286	C	T	0.642044	988864	8	-+++++-+	0.000913375
4:8355743:T:TG	4	8491885	C	T	0.668733	988864	8	-+++++-+	0.000895182
4:8355743:T:TG	4	8512529	A	G	0.41102	988864	8	++----+-	0.000867362
4:8355743:T:TG	4	8402465	A	T	0.645384	926785	6	-??+++-+	0.000864721
4:8355743:T:TG	4	8354315	C	T	0.183826	988864	8	+--+-+-+	0.000852435
4:8355743:T:TG	4	8275104	G	A	0.705067	988864	8	++++++++	0.000849023
4:8355743:T:TG	4	8441668	C	CAA	0.409655	926785	6	+??+++-+	0.00083232
4:8355743:T:TG	4	8370165	C	T	0.599196	988864	8	++-+++-+	0.000827581
4:8355743:T:TG	4	8442002	C	T	0.64188	988864	8	-+++++-+	0.000823552
4:8355743:T:TG	4	8490934	C	T	0.634757	988864	8	-+++++-+	0.000818666
4:8355743:T:TG	4	8392724	A	G	0.275598	810138	7	?-----+-	0.000815349
4:8355743:T:TG	4	8517303	T	C	0.408446	988864	8	+-----+-	0.000802271
4:8355743:T:TG	4	8503206	C	T	0.666027	988864	8	++++++-+	0.000800652
4:8355743:T:TG	4	8374858	T	C	0.0287822	797760	6	??+-++++	0.000796332
4:8355743:T:TG	4	8500023	A	G	0.312999	988864	8	------+-	0.000724322
4:8355743:T:TG	4	8509451	G	T	0.313421	988864	8	+-----+-	0.000682803
4:8355743:T:TG	4	8503359	G	A	0.683134	988864	8	++++++-+	0.000665073
4:8355743:T:TG	4	8484106	A	C	0.312689	988864	8	+-----+-	0.000662365
4:8355743:T:TG	4	8373088	C	T	0.60484	988864	8	++-+-+-+	0.000650107
4:8355743:T:TG	4	8305212	A	G	0.344998	988864	8	++------	0.00061207
4:8355743:T:TG	4	8275817	A	G	0.681835	988864	8	++++++++	0.000576691
4:8355743:T:TG	4	8495304	A	G	0.31263	988864	8	+-----+-	0.000567435
4:8355743:T:TG	4	8372020	C	T	0.593604	988864	8	++-+++-+	0.000562171
4:8355743:T:TG	4	8426929	G	A	0.675868	988864	8	-+++++-+	0.000560062
4:8355743:T:TG	4	8404700	G	C	0.642496	926785	6	-??+++-+	0.000529735
4:8355743:T:TG	4	8525162	A	G	0.407653	988864	8	+-----+-	0.000526124
4:8355743:T:TG	4	8439771	G	A	0.644516	988864	8	-+++++-+	0.000502998
4:8355743:T:TG	4	8374359	C	T	0.59678	988864	8	++-+-+-+	0.000489937
4:8355743:T:TG	4	8480831	T	C	0.313722	988864	8	+-----+-	0.000487498
4:8355743:T:TG	4	8302764	T	TCA	0.349448	926785	6	+??-----	0.00048687
4:8355743:T:TG	4	8291434	T	G	0.20078	988864	8	+-++++-+	0.000458971
4:8355743:T:TG	4	8304097	T	G	0.341069	988864	8	++------	0.00044326
4:8355743:T:TG	4	8306091	C	T	0.35569	988864	8	-+----+-	0.000406814
4:8355743:T:TG	4	8306788	C	T	0.373797	988864	8	-+----+-	0.000398089
4:8355743:T:TG	4	8511547	G	C	0.31559	926785	6	+??---+-	0.00039263
4:8355743:T:TG	4	8305781	T	G	0.341125	988864	8	++------	0.000377125
4:8355743:T:TG	4	8355802	T	C	0.177137	988864	8	+--+-+-+	0.00037461
4:8355743:T:TG	4	8475014	A	G	0.298424	988864	8	+-----+-	0.000357622
4:8355743:T:TG	4	8371620	C	T	0.586141	988864	8	++-+++-+	0.000337764
4:8355743:T:TG	4	8367908	T	C	0.0242924	797760	6	??--++++	0.000323742
4:8355743:T:TG	4	8418440	T	C	0.415543	988864	8	+-++++-+	0.000319247
4:8355743:T:TG	4	8476118	G	A	0.680125	988864	8	-+++++-+	0.000295216
4:8355743:T:TG	4	7902696	C	G	0.0353662	926785	6	+??+++++	0.000282096
4:8355743:T:TG	4	8306028	T	C	0.35489	988864	8	-+----+-	0.00027848
4:8355743:T:TG	4	8358192	T	A	0.23716	926785	6	+??-+---	0.0002731
4:8355743:T:TG	4	8511223	G	A	0.643321	988864	8	-+++-+-+	0.00026438
4:8355743:T:TG	4	8375813	T	C	0.598127	988864	8	++-+++-+	0.000260957
4:8355743:T:TG	4	8360284	C	T	0.0929019	810138	7	?-------	0.000250299
5:127388844:A:G	5	127388844	A	G	0.207031	988864	8	++++++++	0.625359
5:127388844:A:G	5	127406259	T	G	0.782363	988864	8	--------	0.14108
5:127388844:A:G	5	127357526	T	C	0.206994	988864	8	++++++++	0.140798
5:130383046:A:G	5	130091756	T	C	0.00358269	760437	6	?-?++-+-	1
5:158230013:G:T	5	157843524	A	G	0.0268966	810138	7	?--+-+--	1
5:31619234:C:T	5	31619234	C	T	0.896764	988864	8	+-++++-+	0.133778
5:31619234:C:T	5	31610731	A	C	0.90382	879355	7	+-++?+-+	0.108754
5:31619234:C:T	5	31612236	T	G	0.909524	988864	8	+-++++-+	0.0901238
5:31619234:C:T	5	31622747	G	T	0.910048	988864	8	+-++++-+	0.0797331
5:31619234:C:T	5	31610428	C	T	0.903653	879355	7	+-++?+-+	0.0763009
5:31619234:C:T	5	31615989	CCCA	C	0.895	926785	6	+??+++-+	0.0757762
5:31619234:C:T	5	31611051	C	A	0.909735	988864	8	+-++++-+	0.0701394
5:31619234:C:T	5	31613509	G	A	0.909631	988864	8	+-++++-+	0.0622018
5:31619234:C:T	5	31617688	G	A	0.909743	988864	8	+-++++-+	0.0618854
5:31619234:C:T	5	31617378	G	A	0.909752	988864	8	+-++++-+	0.061626
5:31619234:C:T	5	31617947	G	A	0.909747	988864	8	+-++++-+	0.0602549
5:31619234:C:T	5	31618475	G	A	0.898485	988864	8	+-++++-+	0.0307991
5:31619234:C:T	5	31615741	T	C	0.865525	926785	6	+??+-+-+	0.0174822
5:31619234:C:T	5	31620579	A	G	0.88353	988864	8	++++++-+	0.0173846
5:31619234:C:T	5	31619705	A	G	0.882435	988864	8	+-++++-+	0.0145514
5:31619234:C:T	5	31618284	G	C	0.886981	926785	6	+??+-+-+	0.0107485
5:31619234:C:T	5	31612583	G	A	0.870678	988864	8	+-++++-+	0.009084
5:31619234:C:T	5	31612102	G	A	0.870611	988864	8	+-++++-+	0.00818403
5:55617098:C:G	5	55617098	G	C	0.495499	926785	6	+??+++-+	0.40872
5:55617098:C:G	5	55605091	C	G	0.49102	926785	6	+??+++-+	0.114529
5:55617098:C:G	5	55609786	G	A	0.487057	988864	8	+-++++-+	0.0401022
5:55617098:C:G	5	55603404	G	A	0.489869	988864	8	+-++++-+	0.0391238
5:55617098:C:G	5	55604986	C	T	0.489887	988864	8	+-++++-+	0.0379637
5:55617098:C:G	5	55604883	C	T	0.489685	988864	8	+-++++-+	0.0378916
5:55617098:C:G	5	55606763	G	A	0.489799	988864	8	+-++++-+	0.0375259
5:55617098:C:G	5	55611694	G	A	0.488158	988864	8	+-++++-+	0.0375071
5:55617098:C:G	5	55603008	C	T	0.489872	988864	8	+-++++-+	0.0370523
5:55617098:C:G	5	55601889	C	T	0.485057	988864	8	+-++++-+	0.033133
5:55617098:C:G	5	55597092	C	T	0.489647	988864	8	+-++++-+	0.0320511
5:55617098:C:G	5	55602002	C	T	0.485093	988864	8	+-++++-+	0.0312816
5:55617098:C:G	5	55602246	T	C	0.491688	988864	8	+-++++-+	0.0309147
5:55617098:C:G	5	55611710	A	G	0.310855	988864	8	++++-+-+	0.0277055
5:55617098:C:G	5	55603297	T	G	0.314342	988864	8	++++-+-+	0.025069
5:55617098:C:G	5	55607911	G	GC	0.311398	926785	6	+??+-+-+	0.0139745
5:79207070:G:T	5	79195169	G	A	0.194736	642259	6	?+-?-+++	1
6:12463572:C:T	6	12054380	T	C	0.0111428	810138	7	?++--+--	1
6:127439297:G:T	6	127439297	G	T	0.533718	988864	8	------+-	0.425243
6:127439297:G:T	6	127455029	G	A	0.537994	988864	8	------+-	0.0621754
6:127439297:G:T	6	127449447	G	A	0.539835	988864	8	------+-	0.059929
6:127439297:G:T	6	127449246	G	A	0.539786	988864	8	------+-	0.0547107
6:127439297:G:T	6	127452116	T	C	0.537784	988864	8	------+-	0.0544433
6:127439297:G:T	6	127452581	C	T	0.537781	988864	8	------+-	0.0532054
6:127439297:G:T	6	127452935	T	C	0.541899	988864	8	------+-	0.0482965
6:127439297:G:T	6	127443135	CTG	C	0.537058	926785	6	-??---+-	0.038996
6:127439297:G:T	6	127437617	T	C	0.540317	988864	8	------+-	0.0345484
6:127439297:G:T	6	127452426	G	C	0.538655	926785	6	-??---+-	0.0293872
6:127439297:G:T	6	127455821	C	A	0.547314	988864	8	------+-	0.0189378
6:127439297:G:T	6	127448249	G	C	0.543747	926785	6	-??---+-	0.0144842
6:127439297:G:T	6	127460349	A	G	0.554994	988864	8	+-----+-	0.00707
6:127439297:G:T	6	127459004	T	G	0.554997	988864	8	+-----+-	0.00705164
6:127439297:G:T	6	127462149	C	T	0.55505	988864	8	+-----+-	0.00632975
6:127439297:G:T	6	127461152	C	T	0.555071	988864	8	+-----+-	0.00620937
6:127439297:G:T	6	127461682	C	A	0.555052	988864	8	+-----+-	0.00610898
6:127439297:G:T	6	127463376	A	C	0.559075	988864	8	+-----+-	0.00580756
6:127439297:G:T	6	127457260	G	A	0.555317	988864	8	+-----+-	0.00529975
6:127439297:G:T	6	127464754	T	C	0.557896	988864	8	+-----+-	0.00498513
6:127439297:G:T	6	127458308	A	G	0.555043	988864	8	+-----+-	0.00487617
6:127439297:G:T	6	127465044	C	T	0.558186	988864	8	+-----+-	0.00413737
6:127439297:G:T	6	127509157	A	G	0.551914	988864	8	+-----+-	0.00341494
6:127439297:G:T	6	127468188	A	G	0.554288	988864	8	+-----+-	0.00316249
6:127439297:G:T	6	127436064	T	C	0.501595	988864	8	+-----+-	0.00312664
6:127439297:G:T	6	127436313	G	A	0.501851	988864	8	+-----+-	0.00281978
6:127439297:G:T	6	127455138	T	C	0.466782	988864	8	------+-	0.00240888
6:127439297:G:T	6	127446610	C	G	0.472086	926785	6	-??---+-	0.00240623
6:127439297:G:T	6	127493279	ATACCTT	A	0.552789	926785	6	+??---+-	0.00219891
6:127439297:G:T	6	127496512	G	A	0.555735	988864	8	+-----+-	0.00214183
6:127439297:G:T	6	127490599	A	C	0.564973	988864	8	+-----+-	0.00184091
6:127439297:G:T	6	127438642	A	C	0.296366	988864	8	++----+-	0.00180536
6:127439297:G:T	6	127452639	G	C	0.474924	926785	6	-??---+-	0.00179672
6:127439297:G:T	6	127474331	T	G	0.560258	988864	8	+-----+-	0.00173926
6:127439297:G:T	6	127511523	A	G	0.54772	988864	8	+-----+-	0.00166339
6:127439297:G:T	6	127436645	A	G	0.304198	988864	8	++----+-	0.00149655
6:127439297:G:T	6	127482530	TAAG	T	0.557976	926785	6	+??---+-	0.00132559
6:127439297:G:T	6	127437911	G	A	0.304509	988864	8	++----+-	0.00117946
6:127439297:G:T	6	127437576	A	G	0.304509	988864	8	++----+-	0.00113424
6:127439297:G:T	6	127476717	T	C	0.562222	988864	8	+-----+-	0.00112982
6:134939559:C:G	6	134939559	G	C	0.365925	926785	6	-??-----	0.356068
6:134939559:C:G	6	134922607	C	G	0.664817	926785	6	+??+-+++	0.124427
6:134939559:C:G	6	134927462	A	T	0.666167	926785	6	+??+-+++	0.112406
6:134939559:C:G	6	134916171	C	G	0.667524	926785	6	+??+-+++	0.0793542
6:134939559:C:G	6	134915727	G	GT	0.668887	926785	6	+??+-+++	0.0465125
6:134939559:C:G	6	134902917	A	AC	0.652407	926785	6	+??+-+++	0.0463546
6:134939559:C:G	6	134905496	A	ACT	0.65243	926785	6	+??+-+++	0.0447513
6:134939559:C:G	6	134953260	A	AT	0.306451	926785	6	-??-----	0.0232109
6:134939559:C:G	6	134954519	T	C	0.310328	988864	8	----+---	0.0190035
6:134939559:C:G	6	134947804	C	G	0.238636	926785	6	-??-+---	0.0177524
6:134939559:C:G	6	134939428	T	C	0.370914	988864	8	--------	0.0158841
6:134939559:C:G	6	134938220	G	A	0.372322	988864	8	--------	0.0126268
6:134939559:C:G	6	134955198	T	C	0.239874	988864	8	----+---	0.0125262
6:134939559:C:G	6	134961923	T	C	0.310714	988864	8	----+---	0.0119057
6:134939559:C:G	6	134957385	T	C	0.311052	988864	8	----+---	0.0108876
6:134939559:C:G	6	134962916	T	C	0.310947	988864	8	----+---	0.0103431
6:134939559:C:G	6	134907563	T	A	0.717161	926785	6	+??+++++	0.00793372
6:134939559:C:G	6	134964646	G	A	0.319715	988864	8	----+---	0.00715078
6:134939559:C:G	6	134932571	A	C	0.611246	988864	8	++++++++	0.00652748
6:134939559:C:G	6	134964580	A	T	0.315513	926785	6	-??-+---	0.00406219
6:134939559:C:G	6	134961973	T	C	0.289419	988864	8	----+---	0.00355986
6:134939559:C:G	6	134915339	T	C	0.663195	988864	8	+-++-+++	0.00318745
6:134939559:C:G	6	134939628	A	C	0.318598	988864	8	-+--+---	0.00291778
6:134939559:C:G	6	134914883	T	C	0.663289	988864	8	+-++-+++	0.0027388
6:134939559:C:G	6	134919147	A	G	0.663976	988864	8	+-++-+++	0.00193561
6:134939559:C:G	6	134933061	A	G	0.656027	988864	8	+-++++++	0.00185841
6:134939559:C:G	6	134935764	T	G	0.661113	988864	8	+-++++++	0.00163415
6:134939559:C:G	6	134961316	C	T	0.316693	988864	8	--------	0.00142907
6:20948086:C:T	6	20690311	G	A	0.96048	797760	6	??---+--	1
6:26328365:A:G	6	26328365	G	A	0.606224	988864	8	-+------	0.434885
6:26328365:A:G	6	26267755	G	A	0.621019	988864	8	-+------	0.296747
6:26328365:A:G	6	26327814	C	T	0.606121	988864	8	-+------	0.252366
6:26328365:A:G	6	26309380	A	G	0.573107	988864	8	-+------	0.00353701
6:26328365:A:G	6	26325228	T	C	0.575138	988864	8	-+------	0.00232514
6:46957391:C:G	6	46948905	G	C	0.440948	926785	6	+??+-+-+	0.0801058
6:46957391:C:G	6	46945111	TA	T	0.433992	926785	6	+??+-+-+	0.0527597
6:46957391:C:G	6	46946374	A	T	0.434417	926785	6	+??+-+-+	0.0506717
6:46957391:C:G	6	46947822	G	C	0.43638	926785	6	+??+-+-+	0.0493288
6:46957391:C:G	6	46943790	C	G	0.436306	926785	6	+??+-+-+	0.0488092
6:46957391:C:G	6	46942764	G	C	0.444415	926785	6	+??+-+-+	0.0484881
6:46957391:C:G	6	46944207	A	T	0.436332	926785	6	+??+-+-+	0.0470729
6:46957391:C:G	6	46945150	T	A	0.436328	926785	6	+??+-+-+	0.0468251
6:46957391:C:G	6	46944058	A	T	0.434396	926785	6	+??+-+-+	0.0394415
6:46957391:C:G	6	46940491	G	GA	0.352037	926785	6	-??-+-+-	0.0248993
6:46957391:C:G	6	46941245	C	T	0.48803	988864	8	++++-+-+	0.0232689
6:46957391:C:G	6	46948534	A	G	0.442467	988864	8	++-+-+-+	0.0212768
6:46957391:C:G	6	46949001	T	G	0.441113	988864	8	++-+-+-+	0.0210253
6:46957391:C:G	6	46949085	G	A	0.441117	988864	8	++-+-+-+	0.0203262
6:46957391:C:G	6	46945619	T	G	0.436312	988864	8	++-+-+-+	0.016351
6:46957391:C:G	6	46945918	G	A	0.436263	988864	8	++-+-+-+	0.0160514
6:46957391:C:G	6	46946841	T	C	0.436255	988864	8	++-+-+-+	0.0157982
6:46957391:C:G	6	46946433	A	G	0.436329	988864	8	++-+-+-+	0.0155458
6:46957391:C:G	6	46947869	A	C	0.432897	988864	8	++-+-+-+	0.0151809
6:46957391:C:G	6	46944620	G	A	0.435589	988864	8	++-+-+-+	0.0148702
6:46957391:C:G	6	46944698	T	C	0.436419	988864	8	++-+-+-+	0.0142224
6:46957391:C:G	6	46943893	G	A	0.439027	988864	8	++-+-+-+	0.0139577
6:46957391:C:G	6	46941988	C	T	0.436551	988864	8	++-+-+-+	0.0139303
6:46957391:C:G	6	46942383	C	T	0.436357	988864	8	++-+-+-+	0.013751
6:46957391:C:G	6	46943355	G	A	0.436389	988864	8	++-+-+-+	0.0134893
6:46957391:C:G	6	46943501	G	A	0.436408	988864	8	++-+-+-+	0.0132214
6:46957391:C:G	6	46943111	A	G	0.436343	988864	8	++-+-+-+	0.0131646
6:46957391:C:G	6	46943284	A	C	0.436348	988864	8	++-+-+-+	0.0131331
6:46957391:C:G	6	46943987	G	A	0.436335	988864	8	++-+-+-+	0.0130849
6:46957391:C:G	6	46944088	C	A	0.436335	988864	8	++-+-+-+	0.0130849
6:46957391:C:G	6	46943626	A	G	0.436388	988864	8	++-+-+-+	0.0130058
6:46957391:C:G	6	46945480	T	C	0.436339	988864	8	++-+-+-+	0.0129393
6:46957391:C:G	6	46944878	T	G	0.436365	988864	8	++-+-+-+	0.012809
6:46957391:C:G	6	46944414	A	C	0.436359	988864	8	++-+-+-+	0.0126119
6:46957391:C:G	6	46944962	C	T	0.436348	988864	8	++-+-+-+	0.0126056
6:46957391:C:G	6	46942960	G	T	0.436243	988864	8	++-+-+-+	0.0125904
6:46957391:C:G	6	46945838	G	A	0.436143	988864	8	++-+-+-+	0.0125536
6:46957391:C:G	6	46941564	A	G	0.435649	988864	8	++-+-+-+	0.0120302
6:46957391:C:G	6	46942896	A	G	0.434335	988864	8	++-+-+-+	0.0118668
6:46957391:C:G	6	46889321	A	C	0.0580542	810138	7	?++-----	0.0106772
6:46957391:C:G	6	46940428	T	A	0.357366	926785	6	-??-+-+-	0.00756664
6:46957391:C:G	6	46944999	C	T	0.426699	810138	7	?+-+-+-+	0.00321083
6:46957391:C:G	6	46752333	G	A	0.045164	760437	6	?-?+---+	0.0030907
6:46957391:C:G	6	46754576	T	C	0.0438217	760437	6	?-?+---+	0.00235962
6:46957391:C:G	6	46939390	C	T	0.286282	988864	8	--------	0.00208013
6:46957391:C:G	6	46751297	G	T	0.0437828	760437	6	?-?+---+	0.00201829
6:46957391:C:G	6	46755352	A	G	0.0437631	760437	6	?-?+---+	0.00196452
6:46957391:C:G	6	46921269	G	A	0.718849	988864	8	++++++++	0.0018983
6:46957391:C:G	6	46927932	A	T	0.768942	926785	6	-??+++++	0.00178033
6:46957391:C:G	6	46936395	T	C	0.289054	988864	8	--------	0.00161604
6:46957391:C:G	6	46936749	C	T	0.289101	988864	8	--------	0.00151726
6:46957391:C:G	6	46938784	G	A	0.00703767	760437	6	?+?-++++	0.00147586
6:46957391:C:G	6	47128649	C	A	0.0898699	988864	8	-+------	0.00143379
6:46957391:C:G	6	46919887	C	G	0.768209	926785	6	+??+++++	0.00142702
6:46957391:C:G	6	46919695	G	A	0.707963	988864	8	++++++++	0.00132081
6:46957391:C:G	6	46938980	A	G	0.00703675	760437	6	?+?-++++	0.00128829
6:46957391:C:G	6	46925837	C	T	0.719588	988864	8	++++++++	0.00102521
6:46957391:C:G	6	46924985	T	G	0.719564	988864	8	++++++++	0.000954955
6:46957391:C:G	6	46918987	T	C	0.706524	988864	8	++++++++	0.000848062
6:46957391:C:G	6	46948763	G	A	0.365023	988864	8	++-+-+-+	0.000767166
6:46957391:C:G	6	47121748	T	C	0.0901154	988864	8	-+------	0.00068549
6:46957391:C:G	6	47118046	T	C	0.0897612	988864	8	-+------	0.00063199
6:46957391:C:G	6	46955287	A	G	0.456852	988864	8	++-+++-+	0.000605263
6:46957391:C:G	6	46920990	G	A	0.792879	988864	8	+-+-++++	0.000541073
6:46957391:C:G	6	46992278	A	G	0.0102421	797760	6	??--+---	0.000539263
6:46957391:C:G	6	46754205	T	C	0.037168	760437	6	?-?+-+-+	0.000483148
6:46957391:C:G	6	46876206	A	T	0.444695	926785	6	+??+++-+	0.000476632
6:46957391:C:G	6	46868258	AG	A	0.449269	926785	6	+??+-+-+	0.000467236
6:46957391:C:G	6	46933617	C	T	0.273807	988864	8	+-------	0.000463758
6:46957391:C:G	6	46757344	C	T	0.0475668	797760	6	??-+++++	0.000432137
6:46957391:C:G	6	46951635	T	C	0.370599	988864	8	++-+-+-+	0.000421881
6:46957391:C:G	6	46950611	A	G	0.37069	988864	8	++-+-+-+	0.000405655
6:46957391:C:G	6	46470356	G	A	0.572337	988864	8	--------	0.000399017
6:46957391:C:G	6	46954248	C	T	0.370771	988864	8	++-+-+-+	0.000385574
6:46957391:C:G	6	46756567	T	C	0.0376262	760437	6	?-?+-+-+	0.000370463
6:46957391:C:G	6	46884682	T	C	0.430297	988864	8	++++-+-+	0.00036891
6:46957391:C:G	6	46882186	T	G	0.0104213	797760	6	??--+---	0.000368479
6:46957391:C:G	6	46459974	T	C	0.570789	988864	8	------+-	0.000364404
6:46957391:C:G	6	46941930	C	T	0.363874	988864	8	++-+-+-+	0.000353847
6:46957391:C:G	6	46819041	T	C	0.0489608	810138	7	?--+-+++	0.000353702
6:46957391:C:G	6	46878289	T	A	0.445171	926785	6	+??+++-+	0.00035285
6:46957391:C:G	6	46942992	T	G	0.363825	988864	8	++-+-+-+	0.000346414
6:46957391:C:G	6	46921316	C	T	0.688168	820985	7	+++?++++	0.000345307
6:46957391:C:G	6	46819062	T	C	0.0185185	760437	6	?-?+---+	0.000343513
6:46957391:C:G	6	46949547	G	A	0.374536	988864	8	++-+-+-+	0.000330248
6:46957391:C:G	6	46919136	A	G	0.700542	988864	8	++++++-+	0.000311557
6:46957391:C:G	6	46895073	G	C	0.60381	926785	6	+??+++-+	0.000270009
6:46957391:C:G	6	46939833	G	A	0.441695	988864	8	--+---+-	0.000247969
6:46957391:C:G	6	46871942	A	T	0.445528	926785	6	+??+++-+	0.000246898
6:46957391:C:G	6	46893803	T	C	0.00462636	771284	6	-+??+-++	0.000238876
6:46957391:C:G	6	46873470	T	C	0.443086	988864	8	+-++++-+	0.000237582
6:46957391:C:G	6	46915126	T	G	0.567207	926785	6	+??+++-+	0.000236871
6:46957391:C:G	6	46872994	G	A	0.442981	988864	8	+-++++-+	0.000228093
6:46957391:C:G	6	46872653	G	A	0.443065	988864	8	+-++++-+	0.000223606
6:46957391:C:G	6	46930022	G	C	0.418704	926785	6	-??-+-+-	0.00021883
6:46957391:C:G	6	46937169	G	T	0.440847	988864	8	--+---+-	0.000213141
6:46957391:C:G	6	46886774	GTT	G	0.437553	926785	6	+??+++-+	0.000199414
6:46957391:C:G	6	46816233	T	C	0.0625537	810138	7	?+-+++++	0.000197594
6:46957391:C:G	6	46470271	T	C	0.576355	988864	8	--------	0.000192904
6:46957391:C:G	6	46885299	C	T	0.469169	988864	8	+-++++-+	0.000192555
6:46957391:C:G	6	46880960	T	C	0.440983	988864	8	+-++++-+	0.000190169
6:46957391:C:G	6	46854793	G	A	0.0105319	797760	6	??--+---	0.000187568
6:46957391:C:G	6	46469494	C	A	0.576453	988864	8	--------	0.000186904
6:46957391:C:G	6	46469865	T	C	0.576414	988864	8	--------	0.000185745
6:46957391:C:G	6	46881008	A	G	0.440792	988864	8	+-++++-+	0.000183922
6:46957391:C:G	6	46469301	C	T	0.576575	988864	8	--------	0.000182714
6:46957391:C:G	6	47076050	A	G	0.013734	797760	6	??-+----	0.00018155
6:46957391:C:G	6	46934118	G	A	0.23644	988864	8	++------	0.000181492
6:46957391:C:G	6	46466665	T	C	0.576381	988864	8	--------	0.000179308
6:46957391:C:G	6	46469306	G	A	0.576575	988864	8	--------	0.00017848
6:46957391:C:G	6	46466608	A	G	0.57638	988864	8	--------	0.000177886
6:46957391:C:G	6	46868046	A	G	0.444307	988864	8	+-++++-+	0.000177362
6:46957391:C:G	6	46469777	T	C	0.575902	926785	6	-??-----	0.000173824
6:46957391:C:G	6	46468979	C	T	0.576529	988864	8	--------	0.000170935
6:46957391:C:G	6	46547321	T	C	0.0207518	797760	6	??------	0.000163885
6:46957391:C:G	6	46467874	C	A	0.576543	988864	8	--------	0.000161619
6:46957391:C:G	6	46896913	A	G	0.601611	926785	6	+??+++-+	0.000157902
6:46957391:C:G	6	46730308	C	T	0.0824806	810138	7	?+------	0.000157008
6:46957391:C:G	6	46884288	C	T	0.441624	988864	8	+-++++-+	0.000153105
6:46957391:C:G	6	46868741	T	C	0.443048	988864	8	+-++++-+	0.000152981
6:46957391:C:G	6	46868810	A	G	0.44305	988864	8	+-++++-+	0.000150365
6:46957391:C:G	6	47412916	A	T	0.299277	926785	6	-??+-+--	0.00014986
6:46957391:C:G	6	46754602	A	G	0.0176122	760437	6	?-?+---+	0.000148279
6:46957391:C:G	6	47131813	A	G	0.290419	988864	8	++------	0.000148144
6:46957391:C:G	6	46871131	A	G	0.444026	988864	8	+-++++-+	0.000143572
6:46957391:C:G	6	46470870	G	A	0.044683	810138	7	?--+++++	0.000140293
6:46957391:C:G	6	46582454	G	GA	0.184106	926785	6	+??++++-	0.000138146
6:46957391:C:G	6	46944350	T	TA	0.768823	926785	6	+??+-+++	0.000136309
6:46957391:C:G	6	46893043	T	C	0.435166	988864	8	+-++++-+	0.000135747
6:46957391:C:G	6	46938564	C	T	0.0273488	810138	7	?---+---	0.000134633
6:46957391:C:G	6	46758791	C	A	0.0194465	810138	7	?--+-+++	0.000130143
6:46957391:C:G	6	47201011	G	A	0.264344	988864	8	++----+-	0.000129138
6:46957391:C:G	6	46867217	T	C	0.025699	797760	6	??+-----	0.000128196
6:46957391:C:G	6	46588634	G	A	0.180715	926785	6	+??++++-	0.000126857
6:46957391:C:G	6	46880296	A	G	0.440923	988864	8	+-++++-+	0.000121948
6:46957391:C:G	6	46888910	T	G	0.4356	988864	8	+-++++-+	0.000119278
6:46957391:C:G	6	46736458	C	A	0.0930858	810138	7	?+--+---	0.000117039
6:46957391:C:G	6	46757719	A	G	0.0190075	810138	7	?--+-+++	0.000115974
6:46957391:C:G	6	46894824	T	C	0.0106345	797760	6	??+-++--	0.000113655
6:46957391:C:G	6	46485500	A	T	0.133774	926785	6	+??+++++	0.000105999
6:46957391:C:G	6	46763861	T	C	0.0191034	810138	7	?--+-+++	0.000101582
6:46957391:C:G	6	46588405	T	TG	0.181955	926785	6	+??++++-	9.82793e-05
6:46957391:C:G	6	46588953	TCA	T	0.181955	926785	6	+??++++-	9.74699e-05
6:46957391:C:G	6	46587997	G	C	0.181111	926785	6	+??++++-	9.50852e-05
6:46957391:C:G	6	46900037	A	G	0.595172	988864	8	++++++-+	9.02527e-05
6:46957391:C:G	6	46805528	A	C	0.0389632	797760	6	??++++++	9.02302e-05
6:46957391:C:G	6	46900247	T	G	0.595125	988864	8	++++++-+	8.9277e-05
6:46957391:C:G	6	46913000	T	C	0.72981	988864	8	++-+++++	8.90532e-05
6:46957391:C:G	6	46590924	CA	C	0.181335	926785	6	+??++++-	8.8258e-05
6:46957391:C:G	6	46581980	G	C	0.179661	926785	6	+??++++-	8.79997e-05
6:46957391:C:G	6	46467181	T	G	0.0882574	988864	8	---+----	8.51193e-05
6:46957391:C:G	6	46895045	T	G	0.568318	820985	7	+++?++-+	8.34146e-05
6:46957391:C:G	6	46901292	G	A	0.597026	988864	8	++++++-+	8.11423e-05
6:46957391:C:G	6	46565087	T	A	0.186931	926785	6	+??++++-	8.0652e-05
6:46957391:C:G	6	47112762	C	CTT	0.0713637	926785	6	-??-----	7.91855e-05
6:46957391:C:G	6	46899822	G	A	0.596052	988864	8	++++++-+	7.85145e-05
6:46957391:C:G	6	46592513	T	A	0.179092	926785	6	+??++++-	7.73789e-05
6:46957391:C:G	6	46967293	G	C	0.233209	926785	6	-??-----	7.73363e-05
6:46957391:C:G	6	46597874	C	A	0.0384956	642259	6	?++?+-+-	7.70315e-05
6:46957391:C:G	6	47075491	A	C	0.042288	810138	7	?-------	7.68138e-05
6:46957391:C:G	6	47230958	T	C	0.0105226	797760	6	??+-----	7.67938e-05
6:46957391:C:G	6	46918036	T	C	0.413114	988864	8	+--+-+-+	7.63001e-05
6:46957391:C:G	6	46772242	CT	C	0.290192	926785	6	-??-----	7.55137e-05
6:46957391:C:G	6	46612653	T	C	0.947012	797760	6	??++-+++	7.54963e-05
6:46957391:C:G	6	46930098	C	T	0.0209107	797760	6	??-+--++	7.10962e-05
6:46957391:C:G	6	46888578	T	C	0.00813908	760437	6	?+?-+-++	6.96313e-05
6:46957391:C:G	6	46473736	C	T	0.135602	988864	8	++-+++++	6.91732e-05
6:46957391:C:G	6	46854163	C	T	0.100688	810138	7	?-------	6.89833e-05
6:46957391:C:G	6	46929805	C	T	0.42169	988864	8	--+-+-+-	6.89626e-05
6:46957391:C:G	6	46916119	T	C	0.405959	988864	8	+--+-+-+	6.81277e-05
6:46957391:C:G	6	46923603	T	C	0.404917	988864	8	+-++-+-+	6.74363e-05
6:46957391:C:G	6	47229229	G	A	0.52699	988864	8	++------	6.72041e-05
6:46957391:C:G	6	46921455	A	G	0.540069	820985	7	++-?++-+	6.62651e-05
6:46957391:C:G	6	46929606	C	T	0.422328	988864	8	--+-+-+-	6.59432e-05
6:46957391:C:G	6	47411166	G	A	0.471541	926785	6	-??+---+	6.42065e-05
6:46957391:C:G	6	46593836	T	A	0.182326	926785	6	+??++++-	6.40365e-05
6:46957391:C:G	6	46496764	T	A	0.129395	926785	6	+??+++++	6.30214e-05
6:46957391:C:G	6	46942554	T	G	0.237031	988864	8	---++-+-	6.27535e-05
6:46957391:C:G	6	46601499	C	CAGG	0.00879027	926785	6	-??----+	6.13861e-05
6:46957391:C:G	6	46463929	G	T	0.101208	988864	8	--++----	6.00174e-05
6:6735965:C:CAAT	6	7058069	T	C	0.5574	810138	7	?-++---+	1
7:129527962:C:T	7	129689650	C	A	0.0142035	797760	6	??---+-+	0.999919
7:22797017:C:CAA	7	22767908	G	C	0.692797	926785	6	+??---+-	0.265728
7:22797017:C:CAA	7	22766645	G	C	0.692034	926785	6	+??---+-	0.207758
7:22797017:C:CAA	7	22768124	A	C	0.679405	988864	8	-++---+-	0.0399078
7:22797017:C:CAA	7	22779503	A	C	0.627187	810138	7	?++-----	0.0318607
7:22797017:C:CAA	7	22775508	A	G	0.626737	810138	7	?++-----	0.0303159
7:22797017:C:CAA	7	22777129	T	G	0.62716	810138	7	?++-----	0.02937
7:22797017:C:CAA	7	22779918	A	G	0.627302	810138	7	?++-----	0.0282918
7:22797017:C:CAA	7	22777327	A	C	0.627376	810138	7	?++-----	0.0273297
7:22797017:C:CAA	7	22767664	T	C	0.61584	810138	7	?++---+-	0.0261349
7:22797017:C:CAA	7	22779002	A	G	0.62675	810138	7	?++-----	0.0251252
7:22797017:C:CAA	7	22789789	C	A	0.623301	810138	7	?++-----	0.0245343
7:22797017:C:CAA	7	22789793	C	A	0.623302	810138	7	?++-----	0.0239645
7:22797017:C:CAA	7	22783878	C	A	0.624579	810138	7	?++-----	0.0235323
7:22797017:C:CAA	7	22785717	G	A	0.624447	810138	7	?++-----	0.0230594
7:22797017:C:CAA	7	22778592	C	A	0.625719	810138	7	?++-----	0.0228756
7:22797017:C:CAA	7	22782528	T	C	0.62373	810138	7	?++-----	0.0215499
7:22797017:C:CAA	7	22767433	G	A	0.687211	988864	8	+++---+-	0.0210705
7:22797017:C:CAA	7	22788274	G	A	0.624464	810138	7	?++-----	0.0209026
7:22797017:C:CAA	7	22785419	T	C	0.624445	810138	7	?++-----	0.0201534
7:22797017:C:CAA	7	22796743	G	A	0.621751	810138	7	?++-----	0.0100552
7:22797017:C:CAA	7	22755688	T	C	0.480132	988864	8	+++---+-	0.00935838
7:22797017:C:CAA	7	22757341	T	C	0.478598	988864	8	+++---+-	0.00813741
7:22797017:C:CAA	7	22766221	G	A	0.69427	988864	8	+++---+-	0.00751358
7:22797017:C:CAA	7	22756000	A	T	0.481285	926785	6	+??---+-	0.00726764
7:22797017:C:CAA	7	22799667	T	C	0.620098	810138	7	?++-----	0.00689297
7:22797017:C:CAA	7	22800929	G	C	0.415826	926785	6	+??-+-+-	0.00590508
7:22797017:C:CAA	7	22757270	C	A	0.543047	810138	7	?++---+-	0.00433054
7:22797017:C:CAA	7	22763845	G	C	0.463889	926785	6	+??---+-	0.00366901
7:22797017:C:CAA	7	22757503	T	C	0.489345	988864	8	+++---+-	0.0027999
7:22797017:C:CAA	7	22757843	A	G	0.487068	988864	8	+++---+-	0.00243314
7:22797017:C:CAA	7	22810166	T	G	0.614357	810138	7	?++-----	0.00176185
7:22797017:C:CAA	7	22759607	T	G	0.490608	988864	8	+++---+-	0.00168837
7:22797017:C:CAA	7	22757089	T	C	0.485901	988864	8	+++---+-	0.00160482
7:22797017:C:CAA	7	22755807	T	C	0.489954	988864	8	+++---+-	0.00148305
7:22797017:C:CAA	7	22758811	A	G	0.486442	988864	8	+++---+-	0.00134294
7:27218419:C:T	7	27218419	C	T	0.444754	988864	8	+---+---	0.374094
7:27218419:C:T	7	27208280	T	C	0.448546	988864	8	+---+---	0.356027
7:2795882:G:T	7	2795882	G	T	0.298616	988864	8	--------	0.274243
7:2795882:G:T	7	2812632	G	C	0.280178	926785	6	-??-----	0.219404
7:2795882:G:T	7	2777825	G	A	0.290979	988864	8	-+------	0.0519206
7:2795882:G:T	7	2808732	G	T	0.274407	988864	8	--------	0.027339
7:2795882:G:T	7	2800521	G	A	0.275574	988864	8	--------	0.0246756
7:2795882:G:T	7	2822986	A	T	0.273167	926785	6	-??-----	0.0232828
7:2795882:G:T	7	2807248	TA	T	0.276265	926785	6	-??-----	0.0230627
7:2795882:G:T	7	2802522	C	T	0.286362	988864	8	--------	0.0214841
7:2795882:G:T	7	2798731	G	A	0.274977	988864	8	--------	0.0165786
7:2795882:G:T	7	2817455	T	G	0.272863	988864	8	--------	0.0163809
7:2795882:G:T	7	2803510	T	C	0.271822	988864	8	--------	0.0145169
7:2795882:G:T	7	2798294	A	C	0.27875	988864	8	--------	0.0135572
7:2795882:G:T	7	2841164	A	G	0.278463	988864	8	--------	0.0130334
7:2795882:G:T	7	2871317	G	A	0.279638	988864	8	--------	0.0125086
7:2795882:G:T	7	2805509	GC	G	0.277775	926785	6	-??-----	0.0121876
7:2795882:G:T	7	2795957	G	A	0.280739	988864	8	--------	0.0121839
7:2795882:G:T	7	2823476	A	G	0.270945	988864	8	--------	0.0119247
7:2795882:G:T	7	2801997	AG	A	0.281874	926785	6	-??-----	0.0105869
7:2795882:G:T	7	2790685	C	T	0.274513	988864	8	--------	0.0097651
7:2795882:G:T	7	2816590	T	TAAG	0.269276	926785	6	-??-----	0.00963705
7:2795882:G:T	7	2857876	C	T	0.273097	988864	8	--------	0.00910492
7:2795882:G:T	7	2797267	C	T	0.27773	988864	8	--------	0.00896488
7:2795882:G:T	7	2859847	A	G	0.273756	988864	8	--------	0.00874791
7:2795882:G:T	7	2846894	T	G	0.272894	988864	8	--------	0.00872345
7:2795882:G:T	7	2810746	A	G	0.269822	988864	8	--------	0.00832876
7:2795882:G:T	7	2862542	A	C	0.316188	988864	8	--------	0.00773778
7:2795882:G:T	7	2781892	C	T	0.273503	926785	6	-??-----	0.00699094
7:2795882:G:T	7	2783338	T	C	0.269781	926785	6	-??-----	0.00694495
7:2795882:G:T	7	2801542	A	G	0.271405	988864	8	--------	0.00659041
7:2795882:G:T	7	2803037	G	A	0.278738	988864	8	--------	0.00646249
7:2795882:G:T	7	2789880	C	A	0.284447	988864	8	--------	0.00598176
7:2795882:G:T	7	2802943	A	G	0.278421	988864	8	--------	0.00551028
7:2795882:G:T	7	2836848	G	T	0.2763	988864	8	--------	0.00426702
7:2795882:G:T	7	2772431	C	A	0.280979	988864	8	-+------	0.00396305
7:2795882:G:T	7	2864586	T	G	0.310399	988864	8	--------	0.00378981
7:2795882:G:T	7	2764616	CA	C	0.275172	926785	6	-??-----	0.00378791
7:2795882:G:T	7	2764130	A	G	0.271966	988864	8	--------	0.00373264
7:2795882:G:T	7	2758982	A	G	0.271685	988864	8	--------	0.00362776
7:2795882:G:T	7	2875570	A	G	0.269406	988864	8	--------	0.00334583
7:2795882:G:T	7	2878103	A	G	0.269308	988864	8	--------	0.00333915
7:2795882:G:T	7	2759473	C	T	0.271337	988864	8	--------	0.00329833
7:2795882:G:T	7	2863443	G	T	0.280863	988864	8	--------	0.00321239
7:2795882:G:T	7	2878707	A	G	0.271831	988864	8	--------	0.00318043
7:2795882:G:T	7	2760935	C	T	0.285501	988864	8	--------	0.00313966
7:2795882:G:T	7	2871087	G	GAGTGC	0.265854	926785	6	-??-----	0.00247568
7:2795882:G:T	7	2783306	C	T	0.269635	988864	8	--------	0.00233127
7:2795882:G:T	7	2761177	C	T	0.282372	988864	8	--------	0.00221957
7:2795882:G:T	7	2873247	G	C	0.2755	926785	6	-??-----	0.00218085
7:2795882:G:T	7	2869985	C	T	0.279918	988864	8	--------	0.00214259
7:2795882:G:T	7	2775542	C	G	0.296259	926785	6	-??-----	0.00197885
7:2795882:G:T	7	2873648	G	A	0.276666	988864	8	--------	0.00183311
7:2795882:G:T	7	2870454	G	T	0.278118	988864	8	--------	0.00181251
7:2795882:G:T	7	2760609	G	A	0.281693	988864	8	--------	0.00175684
7:2795882:G:T	7	2878876	CT	C	0.275834	926785	6	-??-----	0.00165073
7:2795882:G:T	7	2762126	T	C	0.279374	988864	8	--------	0.00145036
7:2795882:G:T	7	2873763	A	G	0.274547	988864	8	--------	0.00143464
7:2795882:G:T	7	2874540	T	C	0.268568	988864	8	--------	0.00139127
7:2795882:G:T	7	2869522	A	G	0.269895	988864	8	--------	0.00131734
7:2795882:G:T	7	2783815	G	C	0.271269	926785	6	-??-----	0.0013092
7:2795882:G:T	7	2762386	T	C	0.279298	988864	8	--------	0.0012451
7:2795882:G:T	7	2758935	G	T	0.281588	988864	8	--------	0.00121084
7:2795882:G:T	7	2760124	A	G	0.279188	988864	8	--------	0.00117611
7:2795882:G:T	7	2763102	T	C	0.281134	988864	8	--------	0.00115064
7:2795882:G:T	7	2873136	T	C	0.274841	988864	8	--------	0.0010832
7:2795882:G:T	7	2873373	C	CTG	0.273133	926785	6	-??-----	0.00107952
7:2795882:G:T	7	2758341	C	T	0.27737	988864	8	--------	0.00107006
7:2795882:G:T	7	2759002	A	C	0.279731	988864	8	--------	0.00105202
7:2795882:G:T	7	2878510	G	A	0.274712	988864	8	--------	0.00103595
7:2795882:G:T	7	2864706	A	C	0.280363	810138	7	?-------	0.00102636
7:42494824:C:G	7	42467033	A	AT	0.0642205	926785	6	-??+-+++	0.0862271
7:42494824:C:G	7	42471991	G	C	0.0641745	926785	6	-??+-+++	0.0851645
7:42494824:C:G	7	42478647	C	CT	0.0640999	926785	6	-??+-+++	0.0819562
7:42494824:C:G	7	42464257	A	T	0.0634007	926785	6	-??+-+++	0.0748574
7:42494824:C:G	7	42482094	C	G	0.0653156	926785	6	-??+-+++	0.0689088
7:42494824:C:G	7	42482943	G	C	0.0651228	926785	6	-??+-+++	0.0685103
7:42494824:C:G	7	42494824	C	G	0.0614964	926785	6	-??+-+++	0.0611411
7:42494824:C:G	7	42476379	G	T	0.0651775	988864	8	-+-+-+++	0.0266286
7:42494824:C:G	7	42481881	A	G	0.0654757	988864	8	-+-+++++	0.0257616
7:42494824:C:G	7	42467517	C	T	0.0643332	988864	8	-+-+-+++	0.0229446
7:42494824:C:G	7	42475826	A	G	0.0638683	988864	8	-+-+-+++	0.0210834
7:42494824:C:G	7	42482095	A	G	0.0647606	988864	8	-+-+-+++	0.0202425
7:42494824:C:G	7	42481825	A	C	0.0649413	988864	8	-+-+-+++	0.0200531
7:42494824:C:G	7	42475429	T	C	0.0638654	988864	8	-+-+-+++	0.018825
7:42494824:C:G	7	42479968	A	G	0.0638659	988864	8	-+-+-+++	0.0185763
7:42494824:C:G	7	42474592	A	C	0.0638715	988864	8	-+-+-+++	0.0183034
7:42494824:C:G	7	42474347	A	G	0.0638733	988864	8	-+-+-+++	0.0181757
7:42494824:C:G	7	42474284	G	A	0.0638745	988864	8	-+-+-+++	0.0179786
7:42494824:C:G	7	42490194	A	G	0.0637323	988864	8	-+-+++++	0.0166462
7:42494824:C:G	7	42486476	A	G	0.0636591	988864	8	-+-+-+++	0.016474
7:42494824:C:G	7	42480525	C	T	0.0636546	988864	8	-+-+-+++	0.0163984
7:42494824:C:G	7	42495555	C	A	0.106601	988864	8	-+++++++	0.0162466
7:42494824:C:G	7	42485797	A	G	0.0636579	988864	8	-+-+-+++	0.016122
7:42494824:C:G	7	42482134	T	C	0.0636761	988864	8	-+-+-+++	0.0155473
7:42494824:C:G	7	42468662	A	G	0.0639621	988864	8	-+-+-+++	0.0154666
7:42494824:C:G	7	42466639	C	A	0.0639694	988864	8	-+-+-+++	0.0148721
7:42494824:C:G	7	42465686	A	G	0.0639754	988864	8	-+-+-+++	0.014755
7:42494824:C:G	7	42472488	T	C	0.0638819	988864	8	-+-+-+++	0.0137589
7:42494824:C:G	7	42486720	T	C	0.0633347	988864	8	-+-+-+++	0.0136152
7:42494824:C:G	7	42494731	G	A	0.0613254	988864	8	-+-+-+++	0.0134986
7:42494824:C:G	7	42470087	C	A	0.0638872	988864	8	-+-+-+++	0.0126339
7:42494824:C:G	7	42477196	T	G	0.0632484	642259	6	?+-?-+++	0.00735797
7:42494824:C:G	7	42477742	A	C	0.0635984	642259	6	?+-?++++	0.00668512
7:42494824:C:G	7	42492440	T	C	0.097977	988864	8	-+++++++	0.00324685
7:42494824:C:G	7	42492769	G	A	0.0993591	988864	8	-+++++++	0.00314683
7:42494824:C:G	7	42492133	T	C	0.0978503	988864	8	-+++++++	0.00290262
7:42494824:C:G	7	42477895	A	G	0.0692858	988864	8	-+++-+++	0.00237687
7:42494824:C:G	7	42475139	C	T	0.158708	810138	7	?+-+++++	0.00129532
7:42494824:C:G	7	42325625	T	G	0.0918715	988864	8	++++-+++	0.00125617
7:42494824:C:G	7	42495703	A	G	0.0732529	988864	8	-+++++++	0.00125603
7:42494824:C:G	7	42482882	G	A	0.109386	988864	8	--++++++	0.000427297
7:42494824:C:G	7	42449031	A	AGG	0.0534137	926785	6	-??+-+++	0.000417156
7:42494824:C:G	7	42322229	C	T	0.0915935	988864	8	++++-+++	0.000411842
7:42494824:C:G	7	42488030	G	A	0.109024	988864	8	--++++++	0.000406389
7:42494824:C:G	7	42461544	C	G	0.0535553	926785	6	-??+-+++	0.000369588
7:42494824:C:G	7	42323532	C	T	0.0904926	988864	8	++++-+++	0.000344681
7:42494824:C:G	7	42476729	C	T	0.10812	988864	8	-+++++++	0.000341969
7:42494824:C:G	7	42479614	T	C	0.10786	988864	8	--++++++	0.000322151
7:42494824:C:G	7	42446092	T	G	0.0828994	988864	8	++++-+++	0.000298757
7:42494824:C:G	7	42476652	A	G	0.106622	988864	8	-+++++++	0.000287496
7:42494824:C:G	7	42478120	A	C	0.10664	988864	8	--++++++	0.000272514
7:42494824:C:G	7	42478239	T	C	0.106633	988864	8	--++++++	0.000270288
7:42494824:C:G	7	42405883	GT	G	0.0756427	926785	6	+??+++++	0.000266344
7:42494824:C:G	7	42403255	T	TG	0.0665388	926785	6	+??+++++	0.000257346
7:42494824:C:G	7	42479157	C	A	0.106635	988864	8	--++++++	0.000254719
7:42494824:C:G	7	42479409	C	A	0.106576	988864	8	--++++++	0.000247173
7:42494824:C:G	7	42469306	C	A	0.106669	988864	8	--++++++	0.000245678
7:42494824:C:G	7	42446159	T	G	0.0831336	988864	8	++++-+++	0.000245184
7:42494824:C:G	7	42482504	A	G	0.107487	988864	8	-+++++++	0.000239935
7:42494824:C:G	7	42470869	A	G	0.107263	988864	8	--++++++	0.000239808
7:42494824:C:G	7	42470529	T	G	0.106288	988864	8	--++++++	0.00023425
7:42494824:C:G	7	42481801	G	A	0.107808	988864	8	--++++++	0.000232539
7:42494824:C:G	7	42326547	G	A	0.0741041	988864	8	++++-+++	0.00023044
7:42494824:C:G	7	42491324	C	T	0.14196	988864	8	--++++++	0.000210478
7:42494824:C:G	7	42489668	T	G	0.10636	988864	8	--++++++	0.000210423
7:42494824:C:G	7	42406252	G	A	0.0761448	926785	6	+??+++++	0.000209757
7:42494824:C:G	7	42480656	T	C	0.106372	988864	8	--++++++	0.00020735
7:42494824:C:G	7	42465048	G	A	0.106573	988864	8	--++++++	0.000201536
7:42494824:C:G	7	42615974	T	C	0.276989	988864	8	++--+-+-	0.000195441
7:42494824:C:G	7	42390029	T	TA	0.0897252	926785	6	+??+-+++	0.000169367
7:42494824:C:G	7	42036294	G	A	0.0349259	797760	6	??------	0.000160629
7:42494824:C:G	7	42347020	TA	T	0.0946177	926785	6	+??+-+++	0.000158886
7:42494824:C:G	7	42413550	GGA	G	0.0646627	926785	6	+??+++++	0.000152245
7:42494824:C:G	7	42470832	G	C	0.10533	926785	6	-??+++++	0.000145389
7:42494824:C:G	7	42407494	C	CT	0.0764108	926785	6	+??+++++	0.000139324
7:669013:A:G	7	669013	G	A	0.724284	642259	6	?-+?++++	0.17096
7:669013:A:G	7	660392	T	A	0.706055	926785	6	-??+++++	0.113548
7:669013:A:G	7	671537	T	A	0.707282	926785	6	-??+++++	0.101731
7:669013:A:G	7	667869	C	T	0.724628	988864	8	+-++++++	0.0933382
7:669013:A:G	7	655278	C	T	0.693788	810138	7	?-++++++	0.0746216
7:669013:A:G	7	632715	T	C	0.656145	810138	7	?--+++++	0.0572101
7:669013:A:G	7	653365	G	A	0.709936	988864	8	--++++++	0.0525271
7:669013:A:G	7	657615	G	C	0.710063	926785	6	-??+++++	0.050604
7:669013:A:G	7	672488	CCACAGG	C	0.673352	926785	6	-??+-+++	0.0415597
7:669013:A:G	7	663737	T	C	0.722031	988864	8	--++++++	0.0306438
7:669013:A:G	7	671687	C	T	0.711829	988864	8	--++++++	0.0305398
7:669013:A:G	7	664396	T	C	0.710771	988864	8	--++++++	0.0292135
7:669013:A:G	7	670412	G	A	0.701014	988864	8	--++-+++	0.0225521
7:669013:A:G	7	661528	C	T	0.713477	988864	8	--++++++	0.0162652
7:669013:A:G	7	660087	C	T	0.713469	988864	8	--++++++	0.015096
7:669013:A:G	7	672027	G	A	0.714327	988864	8	--++++++	0.0149353
7:669013:A:G	7	667281	C	T	0.713816	988864	8	--++++++	0.0139619
7:669013:A:G	7	656780	G	A	0.714113	988864	8	--++++++	0.0137981
7:669013:A:G	7	668723	G	A	0.713785	988864	8	--++++++	0.0124116
7:669013:A:G	7	652659	C	T	0.713431	988864	8	--++++++	0.012393
7:669013:A:G	7	670719	G	A	0.714721	988864	8	--++++++	0.0122991
7:669013:A:G	7	647742	A	C	0.686554	988864	8	--++++++	0.00892744
8:10606672:C:T	8	10690076	T	C	0.0850461	988864	8	+-+---+-	0.295749
8:10606672:C:T	8	10684897	A	G	0.0852764	988864	8	+-+---+-	0.226561
8:10606672:C:T	8	10685851	A	G	0.0851613	988864	8	+-+---+-	0.180208
8:10606672:C:T	8	10682777	A	G	0.0848943	988864	8	+-+---+-	0.117968
8:10606672:C:T	8	10732082	G	A	0.121764	810138	7	?-+---+-	0.0746725
8:10606672:C:T	8	10606672	C	T	0.0819557	988864	8	+-----+-	0.0559922
8:10606672:C:T	8	10573698	G	A	0.0879664	988864	8	+-----+-	0.0200336
8:10606672:C:T	8	10693690	G	A	0.0820603	988864	8	+-+---+-	0.0140681
8:13372120:A:G	8	13541436	T	C	0.012089	797760	6	??+---++	0.999999
8:61249504:A:G	8	61193447	C	A	0.0954845	810138	7	?-------	0.231926
8:61249504:A:G	8	61249504	G	A	0.271827	926785	6	-??-----	0.0694648
8:61249504:A:G	8	61231598	G	C	0.324142	926785	6	-??-----	0.0628984
8:61249504:A:G	8	61177793	T	G	0.277091	988864	8	--------	0.0290849
8:61249504:A:G	8	61170560	T	A	0.408799	926785	6	-??+-+++	0.0233856
8:61249504:A:G	8	61195911	A	T	0.280473	926785	6	-??-----	0.0229753
8:61249504:A:G	8	61184249	C	G	0.542357	926785	6	+??+++++	0.0198067
8:61249504:A:G	8	61248996	A	G	0.268218	988864	8	--------	0.0175249
8:61249504:A:G	8	61191846	G	A	0.2795	988864	8	--------	0.0171452
8:61249504:A:G	8	61186270	A	C	0.276185	988864	8	--------	0.0161484
8:61249504:A:G	8	61188888	G	A	0.545151	988864	8	++++++++	0.0155432
8:61249504:A:G	8	61185013	A	T	0.542485	926785	6	+??+++++	0.0153056
8:61249504:A:G	8	61186880	C	G	0.542879	926785	6	+??+++++	0.0150823
8:61249504:A:G	8	61256999	A	G	0.261784	988864	8	--------	0.0148459
8:61249504:A:G	8	61188832	G	T	0.545394	988864	8	++++++++	0.0142766
8:61249504:A:G	8	61183244	G	A	0.544005	988864	8	++++++++	0.014143
8:61249504:A:G	8	61243984	T	C	0.286599	988864	8	------+-	0.0139032
8:61249504:A:G	8	61190685	TGTGA	T	0.539599	926785	6	+??+++++	0.0133928
8:61249504:A:G	8	61168607	AC	A	0.405589	926785	6	-??+++++	0.0131697
8:61249504:A:G	8	61243999	T	C	0.286617	988864	8	------+-	0.0130439
8:61249504:A:G	8	61230529	G	A	0.324165	988864	8	--------	0.0130113
8:61249504:A:G	8	61244389	T	C	0.266747	988864	8	------+-	0.0127282
8:61249504:A:G	8	61191936	T	C	0.543634	988864	8	++++++++	0.0121681
8:61249504:A:G	8	61243357	G	A	0.403089	988864	8	-+----+-	0.0114355
8:61249504:A:G	8	61209762	C	T	0.54349	988864	8	++++++++	0.0108908
8:61249504:A:G	8	61190799	C	G	0.541649	926785	6	+??+++++	0.0102474
8:61249504:A:G	8	61210116	T	G	0.546447	988864	8	++++++++	0.00999136
8:61249504:A:G	8	61190480	G	A	0.28495	988864	8	--------	0.00988008
8:61249504:A:G	8	61191646	G	T	0.543603	988864	8	++++++++	0.00922319
8:61249504:A:G	8	61231244	A	G	0.293192	988864	8	------+-	0.00893897
8:61249504:A:G	8	61193522	G	A	0.543916	988864	8	++++++++	0.00808023
8:61249504:A:G	8	61193760	G	T	0.543743	988864	8	++++++++	0.0078477
8:61249504:A:G	8	61239553	G	A	0.287781	988864	8	------+-	0.0076685
8:61249504:A:G	8	61193809	G	A	0.543811	988864	8	++++++++	0.00753923
8:61249504:A:G	8	61201159	G	A	0.543828	988864	8	++++++++	0.00723276
8:61249504:A:G	8	61236183	C	T	0.287797	988864	8	------+-	0.00720821
8:61249504:A:G	8	61200133	G	A	0.543845	988864	8	++++++++	0.00698678
8:61249504:A:G	8	61177021	G	A	0.41326	988864	8	-+++-+++	0.00648389
8:61249504:A:G	8	61193453	G	A	0.544008	988864	8	++++++++	0.00642323
8:61249504:A:G	8	61193150	G	A	0.546976	988864	8	++++++++	0.00621783
8:61249504:A:G	8	61196673	T	G	0.544253	988864	8	++++++++	0.00612648
8:61249504:A:G	8	61175679	C	A	0.413722	988864	8	-+++-+++	0.00605098
8:61249504:A:G	8	61176417	T	C	0.413722	988864	8	-+++-+++	0.00602803
8:61249504:A:G	8	61178574	C	T	0.415469	988864	8	-+++-+++	0.00601058
8:61249504:A:G	8	61176951	T	C	0.413723	988864	8	-+++-+++	0.00596566
8:61249504:A:G	8	61175261	C	T	0.413724	988864	8	-+++-+++	0.00579167
8:61249504:A:G	8	61239915	A	C	0.268343	988864	8	------+-	0.00563851
8:61249504:A:G	8	61173971	C	T	0.414107	988864	8	-+++-+++	0.00558185
8:61249504:A:G	8	61171764	A	G	0.413984	988864	8	-+++-+++	0.00481156
8:61249504:A:G	8	61170838	T	G	0.414054	988864	8	-+++-+++	0.00478325
8:61249504:A:G	8	61171356	C	T	0.413981	988864	8	-+++-+++	0.0046876
8:61249504:A:G	8	61170900	G	A	0.414101	988864	8	-+++-+++	0.0044735
8:61249504:A:G	8	61315691	G	A	0.905004	810138	7	?+++++++	0.0043748
8:61249504:A:G	8	61169967	A	C	0.412876	988864	8	-+++++++	0.00419
8:61249504:A:G	8	61169828	A	G	0.412847	988864	8	-+++++++	0.00416581
8:61249504:A:G	8	61170322	T	C	0.412869	988864	8	-+++++++	0.00413228
8:61249504:A:G	8	61169723	G	A	0.41282	988864	8	-+++++++	0.00408986
8:61249504:A:G	8	61206805	G	A	0.403907	988864	8	+-++-+++	0.00408516
8:61249504:A:G	8	61169713	T	C	0.41282	988864	8	-+++++++	0.00397431
8:61249504:A:G	8	61241862	C	T	0.342903	988864	8	-+----+-	0.00368356
8:61249504:A:G	8	61168623	C	T	0.41303	988864	8	-+++++++	0.00354136
8:61249504:A:G	8	61168775	A	G	0.413012	988864	8	-+++++++	0.00353874
8:61249504:A:G	8	61227279	T	C	0.295208	988864	8	------+-	0.003288
8:61249504:A:G	8	61226540	C	T	0.548111	988864	8	++++-+++	0.0028853
8:61249504:A:G	8	61193843	G	C	0.373056	926785	6	+??+-+++	0.00273675
8:61249504:A:G	8	61150883	G	C	0.304292	926785	6	+??+-+-+	0.00267466
8:61249504:A:G	8	61194476	A	T	0.378295	926785	6	+??+-+++	0.00255781
8:61249504:A:G	8	61261790	C	T	0.716893	988864	8	++++++++	0.00240823
8:61249504:A:G	8	61228851	A	G	0.426178	988864	8	+-++++++	0.00217803
8:61249504:A:G	8	61161038	G	C	0.373891	926785	6	-??+++++	0.00216892
