## Supplemental Tables for "Multi-ancestry Genome-wide Association Study of Varicose Veins Reveals Polygenic Architecture, Genetic Overlap with Arterial and Venous Disease, and Novel Therapeutic Opportunities" (part 2 of 3)

### Sheet: Credible Sets (continued)
locus	chromosome	position	ea	nea	eaf	nsample	ncohort	effects	posterior_prob
8:61249504:A:G	8	61184183	A	T	0.365605	926785	6	-??+-+-+	0.00200425
8:61249504:A:G	8	61166119	A	G	0.29366	988864	8	------+-	0.00154629
8:61249504:A:G	8	61160657	G	T	0.368475	642259	6	?--?++-+	0.00145453
8:61249504:A:G	8	61295833	T	C	0.897104	810138	7	?+++++++	0.00144548
8:61249504:A:G	8	61198738	G	C	0.284189	926785	6	+??+++++	0.00127313
8:61249504:A:G	8	61414914	A	G	0.75424	810138	7	?+++++-+	0.00117474
8:61249504:A:G	8	61151819	A	T	0.299292	926785	6	-??---+-	0.00111807
8:61249504:A:G	8	61199166	T	A	0.28278	926785	6	+??+++++	0.000830191
8:61249504:A:G	8	61151150	G	T	0.34485	988864	8	----+---	0.000720774
8:61249504:A:G	8	61154182	C	G	0.374601	926785	6	-??+++++	0.000657481
8:61249504:A:G	8	61176092	C	A	0.474475	642259	6	?++?-+++	0.000637087
8:61249504:A:G	8	61189851	A	G	0.370019	988864	8	--++-+-+	0.000593695
8:61249504:A:G	8	61193828	G	A	0.377085	988864	8	++++-+++	0.000582655
8:61249504:A:G	8	61191590	G	T	0.392786	810138	7	?-++++-+	0.000574176
8:61249504:A:G	8	61202928	C	G	0.289465	926785	6	+??+++++	0.000566063
8:61249504:A:G	8	61165058	T	A	0.368786	926785	6	-??+++++	0.000561547
8:61249504:A:G	8	61194170	G	T	0.377477	988864	8	++++-+++	0.000546829
8:61249504:A:G	8	61203255	A	T	0.289432	926785	6	+??+++++	0.000533109
8:61249504:A:G	8	61204201	G	T	0.295346	988864	8	++++++-+	0.00051153
8:61249504:A:G	8	61192855	G	A	0.377134	988864	8	-+++-+++	0.00051133
8:61249504:A:G	8	61193588	T	C	0.368385	988864	8	+-++-+-+	0.000510554
8:61249504:A:G	8	61192534	T	C	0.381676	988864	8	-+++++++	0.000506698
8:61249504:A:G	8	61182911	A	G	0.369472	988864	8	--++-+-+	0.000500669
8:61249504:A:G	8	61184143	T	C	0.38077	988864	8	-+++++++	0.000491335
8:61249504:A:G	8	61193526	A	G	0.367749	988864	8	+-++-+-+	0.000486772
8:61249504:A:G	8	61189839	A	G	0.356072	988864	8	--++++-+	0.000483058
8:61249504:A:G	8	61203665	G	C	0.28939	926785	6	+??+++++	0.000476066
8:61249504:A:G	8	61191927	C	T	0.368209	988864	8	--++-+-+	0.000475252
8:61249504:A:G	8	61193207	T	C	0.383193	988864	8	-+++++++	0.000449774
8:61249504:A:G	8	61188793	T	C	0.392166	810138	7	?-++++-+	0.000437867
8:61249504:A:G	8	61203084	C	T	0.309437	926785	6	+??+++++	0.000429214
8:61249504:A:G	8	61203558	C	G	0.308712	926785	6	+??+++++	0.000427018
8:61249504:A:G	8	61208331	C	T	0.291794	988864	8	++++++++	0.000416496
8:61249504:A:G	8	61188553	T	C	0.369917	988864	8	--++-+-+	0.000395696
8:61249504:A:G	8	61187018	C	T	0.380921	988864	8	-+++++++	0.000395012
8:61249504:A:G	8	61200798	T	C	0.29074	988864	8	++++++++	0.000391884
8:61249504:A:G	8	61207343	A	C	0.291818	988864	8	++++++++	0.000365471
8:61249504:A:G	8	61206640	T	C	0.292976	988864	8	++++++++	0.000364194
8:61249504:A:G	8	61194539	G	T	0.351705	988864	8	+-++++-+	0.000360848
8:61249504:A:G	8	61202398	A	T	0.308966	926785	6	+??+++++	0.000360656
8:61249504:A:G	8	61251091	G	C	0.550129	926785	6	-??---+-	0.00035759
8:61249504:A:G	8	61202553	A	G	0.291955	988864	8	++++++++	0.000340252
8:61249504:A:G	8	61203457	G	A	0.291965	988864	8	++++++++	0.000311493
8:61249504:A:G	8	61201929	C	T	0.29024	988864	8	++++++++	0.000307513
8:61249504:A:G	8	61202289	T	G	0.290164	988864	8	++++++++	0.000304313
8:61249504:A:G	8	61202120	T	C	0.290159	988864	8	++++++++	0.000303071
8:61249504:A:G	8	61188688	A	G	0.353768	988864	8	--++++-+	0.000287748
8:61249504:A:G	8	61197883	A	C	0.379725	988864	8	++++++-+	0.000281625
8:61249504:A:G	8	61197179	A	C	0.370757	988864	8	++++-+-+	0.000280863
8:61249504:A:G	8	61245480	A	T	0.546857	926785	6	-??---+-	0.000280456
8:61249504:A:G	8	61203191	G	A	0.291958	988864	8	++++++++	0.000275957
8:6654220:C:T	8	6654220	T	C	0.323995	988864	8	+-------	0.356488
8:6654220:C:T	8	6655358	A	T	0.613628	926785	6	-??+++++	0.120904
8:6654220:C:T	8	6651903	T	G	0.319063	988864	8	+-------	0.0782024
8:6654220:C:T	8	6646876	C	T	0.344348	988864	8	++------	0.0735084
8:6654220:C:T	8	6647892	A	G	0.34519	988864	8	++------	0.0726606
8:6654220:C:T	8	6647504	G	A	0.350727	926785	6	+??-----	0.0572312
8:6654220:C:T	8	6655391	G	A	0.541813	988864	8	--++++++	0.0494865
8:6654220:C:T	8	6647257	G	A	0.353158	926785	6	+??-----	0.0489353
8:6654220:C:T	8	6647299	C	T	0.345645	988864	8	++------	0.0360497
8:6654220:C:T	8	6647838	C	G	0.344968	926785	6	+??-----	0.028769
8:6654220:C:T	8	6647220	A	G	0.345195	926785	6	+??-----	0.0287575
8:6654220:C:T	8	6647878	A	T	0.344788	926785	6	+??-----	0.0235588
8:6654220:C:T	8	6653990	G	A	0.477136	988864	8	-+------	0.0121326
8:87567193:C:T	8	87573120	T	C	0.18551	988864	8	++------	0.537126
8:87567193:C:T	8	87580251	G	A	0.180812	988864	8	-+------	0.177511
8:87567193:C:T	8	87567193	T	C	0.270586	988864	8	+++-----	0.118514
8:87567193:C:T	8	87569424	T	C	0.268244	988864	8	+++-----	0.081242
8:87567193:C:T	8	87600046	T	C	0.323514	926785	6	+??+++-+	0.0529333
8:87567193:C:T	8	87595590	A	G	0.324992	988864	8	++++++-+	0.0192504
9:117045585:C:T	9	116606353	G	A	0.0718672	810138	7	?-----++	1
9:118296322:C:G	9	118296322	C	G	0.610802	926785	6	+??+++++	0.23744
9:118296322:C:G	9	118291097	G	T	0.617328	926785	6	+??+++++	0.229824
9:118296322:C:G	9	118289761	G	A	0.611812	926785	6	+??+++++	0.149967
9:118296322:C:G	9	118296829	C	G	0.631214	926785	6	+??+++++	0.141262
9:118296322:C:G	9	118286124	GCA	G	0.620691	926785	6	+??+++++	0.122562
9:118296322:C:G	9	118290644	T	A	0.586235	926785	6	+??+++++	0.0432637
9:118296322:C:G	9	118288966	C	T	0.634683	988864	8	+-++++++	0.0102688
9:118296322:C:G	9	118287525	G	A	0.634737	988864	8	+-++++++	0.00717579
9:118296322:C:G	9	118297073	G	A	0.631957	988864	8	+-++++++	0.00667262
9:118296322:C:G	9	118286802	T	C	0.615069	988864	8	+-++++++	0.00533673
9:118296322:C:G	9	118289606	T	G	0.631903	988864	8	+-++++++	0.00374272
9:118296322:C:G	9	118289168	A	G	0.631685	988864	8	+-++++++	0.00359058
9:118296322:C:G	9	118402959	T	A	0.64162	926785	6	+??+++++	0.00290698
9:118296322:C:G	9	118400853	T	A	0.642214	926785	6	+??+++++	0.00206517
9:118296322:C:G	9	118146838	T	A	0.197521	926785	6	-??-----	0.00191097
9:118296322:C:G	9	118315688	A	T	0.637357	926785	6	+??+++++	0.00151697
9:118296322:C:G	9	118393078	T	A	0.645613	926785	6	+??+++++	0.00151636
9:118296322:C:G	9	118343998	C	G	0.613377	926785	6	+??+++++	0.00142848
9:118296322:C:G	9	118376459	G	A	0.637857	926785	6	+??+++++	0.00124447
9:118296322:C:G	9	118326434	C	G	0.633658	926785	6	+??+++++	0.00114535
9:118296322:C:G	9	118309655	T	A	0.638144	926785	6	+??+++++	0.00112966
9:118296322:C:G	9	118141673	T	A	0.190725	926785	6	-??-+---	0.00100653
9:118296322:C:G	9	118311308	C	T	0.635542	926785	6	+??+++++	0.000885072
9:118296322:C:G	9	118311310	G	A	0.635542	926785	6	+??+++++	0.000782558
9:118296322:C:G	9	118334833	CAT	C	0.618145	926785	6	+??+++++	0.000712421
9:118296322:C:G	9	118313925	A	G	0.458906	988864	8	++++++-+	0.000701323
9:118296322:C:G	9	118209531	A	T	0.198183	926785	6	-??-----	0.000643401
9:118296322:C:G	9	118311335	G	A	0.641355	926785	6	+??+++++	0.000572933
9:118296322:C:G	9	118170786	T	C	0.270032	988864	8	+-++++++	0.000529942
9:118296322:C:G	9	118128049	C	G	0.714898	926785	6	-??-----	0.000529836
9:118296322:C:G	9	118295296	C	T	0.651778	988864	8	+-++++++	0.000519969
9:118296322:C:G	9	118299858	A	AC	0.204681	926785	6	+??+++-+	0.000487489
9:118296322:C:G	9	118338903	C	G	0.643875	926785	6	+??+++++	0.000467018
9:118296322:C:G	9	118299750	C	T	0.642249	988864	8	++++++++	0.000379961
9:118296322:C:G	9	118292629	A	G	0.651575	988864	8	+-++++++	0.000357119
9:118296322:C:G	9	118301290	G	T	0.702945	810138	7	?+++++++	0.000353389
9:118296322:C:G	9	118302557	G	T	0.631719	988864	8	+-++++++	0.000307652
9:118296322:C:G	9	118284393	C	CT	0.327493	926785	6	+??+++-+	0.000303223
9:118296322:C:G	9	118314193	C	T	0.614925	988864	8	+-++++++	0.000297814
9:118296322:C:G	9	118284645	G	C	0.330549	926785	6	+??+++-+	0.00029294
9:118296322:C:G	9	118286577	A	AC	0.327577	926785	6	+??+++-+	0.000264639
9:118296322:C:G	9	118303464	G	A	0.576461	988864	8	++++++++	0.000245984
9:118296322:C:G	9	118284519	A	T	0.330429	926785	6	+??+++-+	0.000236292
9:118296322:C:G	9	118285411	G	A	0.63245	988864	8	+-++++++	0.000226505
9:118296322:C:G	9	118129747	C	T	0.711901	988864	8	--------	0.000226166
9:118296322:C:G	9	118130427	C	T	0.712163	988864	8	--------	0.000225038
9:118296322:C:G	9	118128645	C	A	0.712201	988864	8	--------	0.000214813
9:118296322:C:G	9	118405048	C	T	0.647726	988864	8	++++++++	0.000212081
9:118296322:C:G	9	118172285	T	G	0.268356	988864	8	+-++++++	0.000209656
9:118296322:C:G	9	118372937	T	C	0.649167	988864	8	+-++++++	0.000208694
9:118296322:C:G	9	118303147	G	A	0.654476	988864	8	+-++++++	0.000205464
9:118296322:C:G	9	118279567	G	C	0.3301	926785	6	+??+++-+	0.00020194
9:118296322:C:G	9	118378191	T	G	0.65123	988864	8	++++++++	0.000196796
9:118296322:C:G	9	118378025	C	T	0.651248	988864	8	++++++++	0.000194235
9:118296322:C:G	9	118379101	T	G	0.64719	988864	8	+-++++++	0.0001898
9:118296322:C:G	9	118373854	G	T	0.649739	988864	8	++++++++	0.000187067
9:118296322:C:G	9	118280680	G	C	0.331748	926785	6	+??+++-+	0.000179481
9:118296322:C:G	9	118385117	C	T	0.565961	988864	8	++++++++	0.000178104
9:136149399:A:G	9	136317767	T	C	0.0189547	797760	6	??++-+++	1
9:139406496:C:T	9	139703194	A	G	0.012997	797760	6	??++--++	1
9:16915644:A:C	9	16911091	G	C	0.120469	926785	6	-??---+-	0.455674
9:16915644:A:C	9	16915716	T	G	0.117984	988864	8	------+-	0.350016
9:16915644:A:C	9	16915644	A	C	0.145771	988864	8	------+-	0.159729
9:16915644:A:C	9	16903374	T	C	0.115068	926785	6	-??---+-	0.0191438
9:16915644:A:C	9	16903240	T	C	0.107951	988864	8	------+-	0.00345969
9:16915644:A:C	9	16906005	C	T	0.0927005	988864	8	-+----+-	0.000988347
9:16915644:A:C	9	16899083	C	T	0.11854	988864	8	------+-	0.000754559
9:232148:C:G	9	229091	A	G	0.0126784	797760	6	??++---+	1
9:94292594:A:G	9	94787533	C	T	0.0163334	797760	6	??---+-+	1
10:45699703:C:T	10	45792838	A	G	0.178853	810138	7	?---++-+	1
10:5471459:A:G	10	5476507	T	C	0.561418	988864	8	----+---	0.0946121
10:5471459:A:G	10	5471459	A	G	0.672171	988864	8	+-------	0.0588555
10:5471459:A:G	10	5479804	T	A	0.565192	926785	6	-??-+---	0.0335684
10:5471459:A:G	10	5449157	G	A	0.605995	988864	8	----+---	0.0325926
10:5471459:A:G	10	5453524	C	T	0.60051	988864	8	----+---	0.0276572
10:5471459:A:G	10	5492027	T	TGTCA	0.563974	926785	6	-??-+---	0.0250678
10:5471459:A:G	10	5464706	G	C	0.614696	926785	6	-??-+---	0.0206061
10:5471459:A:G	10	5502997	A	G	0.65241	988864	8	------+-	0.0194468
10:5471459:A:G	10	5477131	T	C	0.623838	988864	8	----+---	0.0193886
10:5471459:A:G	10	5479076	T	C	0.656357	988864	8	------+-	0.0166329
10:5471459:A:G	10	5476619	T	G	0.656647	988864	8	------+-	0.0152074
10:5471459:A:G	10	5473070	A	G	0.656734	926785	6	-??---+-	0.0141836
10:5471459:A:G	10	5499173	G	A	0.656596	988864	8	------+-	0.0140298
10:5471459:A:G	10	5434876	C	G	0.570343	926785	6	-??-+---	0.0125408
10:5471459:A:G	10	5490096	C	A	0.646423	988864	8	------+-	0.0123158
10:5471459:A:G	10	5496697	C	A	0.656844	988864	8	------+-	0.0122152
10:5471459:A:G	10	5487360	A	C	0.251259	988864	8	+-++++++	0.0120286
10:5471459:A:G	10	5435181	T	C	0.743433	988864	8	--------	0.0105993
10:5471459:A:G	10	5437365	G	A	0.744252	988864	8	--------	0.0105117
10:5471459:A:G	10	5498390	T	C	0.261089	988864	8	+-++++++	0.0103149
10:5471459:A:G	10	5434669	C	T	0.69252	988864	8	--------	0.0091631
10:5471459:A:G	10	5498248	T	G	0.648231	988864	8	------+-	0.00909191
10:5471459:A:G	10	5436487	G	A	0.746159	988864	8	--------	0.00848233
10:5471459:A:G	10	5522332	A	G	0.205085	988864	8	++++++++	0.00774916
10:5471459:A:G	10	5446965	A	G	0.678131	988864	8	--------	0.0070978
10:5471459:A:G	10	5434267	T	A	0.693412	926785	6	-??-----	0.00683383
10:5471459:A:G	10	5454458	G	A	0.705272	988864	8	--------	0.00680178
10:5471459:A:G	10	5506288	TA	T	0.560862	926785	6	-??-+---	0.00678887
10:5471459:A:G	10	5455468	C	CAG	0.246602	926785	6	+??+++++	0.00669382
10:5471459:A:G	10	5467566	T	C	0.261115	988864	8	+-++++++	0.0066731
10:5471459:A:G	10	5440715	GT	G	0.658987	926785	6	-??-----	0.00665045
10:5471459:A:G	10	5459739	T	C	0.260987	988864	8	+-++++++	0.00661001
10:5471459:A:G	10	5465929	A	G	0.260973	988864	8	+-++++++	0.00660604
10:5471459:A:G	10	5458650	G	A	0.261186	988864	8	+-++++++	0.00652137
10:5471459:A:G	10	5495786	A	G	0.262948	988864	8	++++++++	0.00650379
10:5471459:A:G	10	5491495	G	A	0.263468	988864	8	++++++++	0.00648625
10:5471459:A:G	10	5528698	T	C	0.311724	988864	8	-+++-+++	0.00647006
10:5471459:A:G	10	5483851	C	T	0.263563	988864	8	+-++++++	0.00643714
10:5471459:A:G	10	5529207	T	G	0.73129	988864	8	+-------	0.00637564
10:5471459:A:G	10	5485196	A	G	0.263461	988864	8	+-++++++	0.00628449
10:5471459:A:G	10	5456069	C	T	0.248532	988864	8	++++++++	0.00604472
10:5471459:A:G	10	5456840	G	A	0.706944	988864	8	+-------	0.00604109
10:5471459:A:G	10	5488085	C	T	0.263556	988864	8	++++++++	0.00603928
10:5471459:A:G	10	5515891	G	A	0.644424	926785	6	-??-+---	0.00598577
10:5471459:A:G	10	5447939	A	G	0.655988	988864	8	------+-	0.00593155
10:5471459:A:G	10	5441571	A	G	0.671991	988864	8	--------	0.00578278
10:5471459:A:G	10	5458720	G	A	0.261343	988864	8	+-++++++	0.005762
10:5471459:A:G	10	5429688	CAA	C	0.745271	926785	6	-??-----	0.00562424
10:5471459:A:G	10	5456008	A	G	0.24832	988864	8	++++++++	0.00560907
10:5471459:A:G	10	5426863	A	G	0.686278	988864	8	--------	0.00552888
10:5471459:A:G	10	5641348	C	T	0.690178	988864	8	--------	0.0054958
10:5471459:A:G	10	5446632	A	G	0.655872	988864	8	------+-	0.00544983
10:5471459:A:G	10	5435918	A	G	0.674386	988864	8	--------	0.00534299
10:5471459:A:G	10	5446182	C	G	0.656191	926785	6	-??---+-	0.0052666
10:5471459:A:G	10	5464031	T	C	0.706223	988864	8	+-------	0.005233
10:5471459:A:G	10	5439836	G	C	0.65893	926785	6	-??---+-	0.00522829
10:5471459:A:G	10	5434452	A	G	0.680446	988864	8	--------	0.0052215
10:5471459:A:G	10	5441973	T	C	0.671078	988864	8	--------	0.00505908
10:5471459:A:G	10	5434742	C	G	0.74438	926785	6	-??-----	0.00493862
10:5471459:A:G	10	5442385	A	G	0.661169	810138	7	?-------	0.00493171
10:5471459:A:G	10	5524502	A	C	0.222868	988864	8	--++-+++	0.00484809
10:5471459:A:G	10	5481950	G	C	0.251999	926785	6	+??+++++	0.00484179
10:5471459:A:G	10	5444563	T	C	0.656082	988864	8	------+-	0.00478787
10:5471459:A:G	10	5448213	AT	A	0.626625	926785	6	-??-+---	0.00476399
10:5471459:A:G	10	5432441	T	G	0.674561	988864	8	--------	0.00472745
10:5471459:A:G	10	5445958	T	C	0.666333	988864	8	------+-	0.00471942
10:5471459:A:G	10	5446794	T	C	0.728104	988864	8	--------	0.00464822
10:5471459:A:G	10	5474889	TA	T	0.249672	926785	6	+??+++++	0.00463013
10:5471459:A:G	10	5445706	C	CT	0.692186	926785	6	-??-----	0.00458956
10:5471459:A:G	10	5447152	A	G	0.728432	988864	8	--------	0.00456211
10:5471459:A:G	10	5461843	C	CAG	0.249714	926785	6	+??+++++	0.00454117
10:5471459:A:G	10	5489424	C	T	0.716792	988864	8	--------	0.0045244
10:5471459:A:G	10	5441950	T	A	0.672132	926785	6	-??-----	0.00450769
10:5471459:A:G	10	5467427	G	A	0.247923	988864	8	++++++++	0.00449958
10:5471459:A:G	10	5475291	T	A	0.262112	926785	6	+??+++++	0.00442506
10:5471459:A:G	10	5449480	T	C	0.728153	988864	8	--------	0.00437316
10:5471459:A:G	10	5440297	C	T	0.744188	988864	8	--------	0.00433788
10:5471459:A:G	10	5474572	C	CT	0.704686	926785	6	+??---+-	0.0043003
10:5471459:A:G	10	5470248	A	T	0.262163	926785	6	+??+++++	0.004296
10:5471459:A:G	10	5481570	A	G	0.703259	926785	6	+??---+-	0.00428442
10:5471459:A:G	10	5468176	A	G	0.706137	988864	8	+-------	0.00426646
10:5471459:A:G	10	5490932	T	A	0.262135	926785	6	+??+++++	0.00423331
10:5471459:A:G	10	5432565	G	T	0.631486	988864	8	--------	0.00419958
10:5471459:A:G	10	5465829	C	T	0.707128	988864	8	+-------	0.00415987
10:5471459:A:G	10	5446942	T	C	0.728222	988864	8	--------	0.00414161
10:5471459:A:G	10	5447938	C	T	0.728436	988864	8	--------	0.00406326
10:5471459:A:G	10	5489789	C	T	0.716951	988864	8	--------	0.00403532
10:5471459:A:G	10	5473767	C	A	0.250611	988864	8	++++++++	0.00399157
10:5471459:A:G	10	5482290	C	T	0.252618	988864	8	++++++++	0.00397285
10:5471459:A:G	10	5470666	T	TCTC	0.249581	926785	6	+??+++++	0.00393569
10:5471459:A:G	10	5441823	G	A	0.743516	988864	8	--------	0.00390315
10:5471459:A:G	10	5436260	G	A	0.741391	988864	8	--------	0.00387787
10:5471459:A:G	10	5473588	T	C	0.250611	988864	8	++++++++	0.00380336
10:5471459:A:G	10	5431453	C	G	0.67489	926785	6	-??-----	0.00379424
10:5471459:A:G	10	5465594	C	T	0.247494	988864	8	++++++++	0.00376966
10:5471459:A:G	10	5643057	C	T	0.685686	988864	8	--------	0.00374224
10:5471459:A:G	10	5459596	T	C	0.247432	988864	8	++++++++	0.00373626
10:5471459:A:G	10	5502005	T	C	0.701161	988864	8	+-------	0.00369576
10:5471459:A:G	10	5474386	T	C	0.25061	988864	8	++++++++	0.00367879
10:5471459:A:G	10	5643044	C	T	0.687188	988864	8	-+------	0.00362366
10:5471459:A:G	10	5451307	G	T	0.706276	988864	8	--------	0.00356971
10:5471459:A:G	10	5443741	A	C	0.743323	988864	8	--------	0.00356757
10:5471459:A:G	10	5474717	C	A	0.250667	988864	8	++++++++	0.00356614
10:5471459:A:G	10	5458667	G	C	0.70649	926785	6	+??-----	0.0033588
10:5471459:A:G	10	5495157	G	A	0.250365	988864	8	++++++++	0.00325888
10:5471459:A:G	10	5643316	T	C	0.685645	988864	8	--------	0.00319467
10:5471459:A:G	10	5475741	T	C	0.25065	988864	8	++++++++	0.00315815
10:5471459:A:G	10	5643212	G	A	0.685764	988864	8	--------	0.00306573
10:5471459:A:G	10	5445336	T	C	0.73162	810138	7	?-------	0.00302583
10:5471459:A:G	10	5489784	A	G	0.724649	988864	8	--------	0.00297869
10:5471459:A:G	10	5523604	G	A	0.221598	988864	8	--++-+++	0.00275408
10:5471459:A:G	10	5505165	C	G	0.714684	926785	6	-??-----	0.0027275
10:5471459:A:G	10	5448634	A	G	0.741598	988864	8	--------	0.0027196
10:5471459:A:G	10	5452506	C	T	0.248146	988864	8	++++++++	0.00257561
10:5471459:A:G	10	5439485	A	T	0.746185	926785	6	-??-----	0.00255994
10:5471459:A:G	10	5427107	A	G	0.673374	988864	8	--------	0.00252057
10:5471459:A:G	10	5451974	C	T	0.248083	988864	8	++++++++	0.00249774
10:5471459:A:G	10	5505007	T	C	0.701362	988864	8	+-------	0.00245563
10:5471459:A:G	10	5444615	C	A	0.742018	988864	8	--------	0.00242416
10:5471459:A:G	10	5447610	A	G	0.742159	988864	8	--------	0.00230685
10:5471459:A:G	10	5505293	A	G	0.703461	988864	8	+-------	0.00228619
10:5471459:A:G	10	5506626	A	G	0.704005	988864	8	+-------	0.00228093
10:5471459:A:G	10	5488580	G	C	0.249442	926785	6	+??+++++	0.00226299
10:5471459:A:G	10	5501391	A	AGTCT	0.711786	926785	6	+??-----	0.00224428
10:5471459:A:G	10	5643755	C	T	0.684923	988864	8	-+------	0.00223778
10:5471459:A:G	10	5643869	C	T	0.684912	988864	8	-+------	0.00223756
10:5471459:A:G	10	5507613	T	C	0.736612	988864	8	--------	0.00210304
10:5471459:A:G	10	5515890	T	C	0.622502	926785	6	-??-+---	0.00202098
10:5471459:A:G	10	5501617	T	C	0.254184	988864	8	++++++++	0.00198751
10:5471459:A:G	10	5506020	C	T	0.253405	988864	8	++++++++	0.00178031
10:5471459:A:G	10	5515932	C	T	0.328499	926785	6	+??+-+++	0.0016691
10:5471459:A:G	10	5520943	T	C	0.216662	988864	8	-+++++++	0.00158817
10:5471459:A:G	10	5519005	T	C	0.236527	810138	7	?+++++++	0.00139067
10:5471459:A:G	10	5433440	C	T	0.718216	926785	6	-??-----	0.00136109
10:5471459:A:G	10	5511869	A	C	0.662065	988864	8	----+---	0.00132801
10:5471459:A:G	10	5515906	C	T	0.233216	926785	6	+??+++++	0.00123243
10:5471459:A:G	10	5517543	A	G	0.321103	988864	8	++++++++	0.00121809
10:5471459:A:G	10	5515837	A	G	0.231288	926785	6	+??+++++	0.00106408
10:5471459:A:G	10	5516529	A	G	0.654093	988864	8	----+---	0.000956777
10:5471459:A:G	10	5506859	C	G	0.251798	926785	6	+??+++++	0.000943834
10:5471459:A:G	10	5510991	G	A	0.23261	988864	8	++++++++	0.000777972
10:5471459:A:G	10	5512455	A	G	0.232336	988864	8	++++++++	0.000777941
10:5471459:A:G	10	5485269	C	T	0.71963	988864	8	+-------	0.000773519
10:5471459:A:G	10	5509009	G	T	0.208274	988864	8	++++-+++	0.000773272
10:5471459:A:G	10	5511422	A	G	0.232339	988864	8	++++++++	0.000759546
10:63785369:A:G	10	63785369	A	G	0.072266	988864	8	-+------	0.226838
10:63785369:A:G	10	63789676	A	T	0.0854649	926785	6	-??-----	0.110447
10:63785369:A:G	10	63783815	C	T	0.0722686	988864	8	-+------	0.0940602
10:63785369:A:G	10	63784082	G	T	0.0722725	988864	8	-+------	0.0924192
10:63785369:A:G	10	63783406	C	T	0.0723058	988864	8	-+------	0.0884056
10:63785369:A:G	10	63787846	A	G	0.0797336	988864	8	-+------	0.0703466
10:63785369:A:G	10	63808475	C	T	0.0773341	988864	8	-+------	0.0683564
10:63785369:A:G	10	63814197	C	T	0.0670683	988864	8	-+------	0.0587937
10:63785369:A:G	10	63808960	C	T	0.0663116	988864	8	-+------	0.0564319
10:63785369:A:G	10	63789669	A	G	0.0777307	988864	8	-+------	0.055809
10:63785369:A:G	10	63791832	T	C	0.0776083	988864	8	-+------	0.0459583
10:64513230:C:T	10	64162762	C	T	0.00681627	760437	6	?+?-+-+-	1
11:10244105:C:G	11	10244105	G	C	0.36811	926785	6	-??+++++	0.131907
11:10244105:C:G	11	10252442	C	T	0.369935	926785	6	-??+++++	0.0573342
11:10244105:C:G	11	10251800	T	A	0.370248	926785	6	-??+++++	0.0535651
11:10244105:C:G	11	10250699	T	A	0.369826	926785	6	-??+++++	0.0527993
11:10244105:C:G	11	10248692	G	A	0.369636	926785	6	-??+++++	0.0478704
11:10244105:C:G	11	10248716	A	G	0.369636	926785	6	-??+++++	0.0478704
11:10244105:C:G	11	10248962	A	G	0.369636	926785	6	-??+++++	0.0478704
11:10244105:C:G	11	10238431	A	T	0.614143	926785	6	+??-----	0.044536
11:10244105:C:G	11	10238423	A	G	0.619462	926785	6	+??-----	0.0401731
11:10244105:C:G	11	10252939	C	T	0.374669	988864	8	-+++++++	0.0388224
11:10244105:C:G	11	10252824	T	C	0.374676	988864	8	-+++++++	0.0385015
11:10244105:C:G	11	10265073	C	A	0.375351	988864	8	-+++++++	0.0375659
11:10244105:C:G	11	10246243	C	T	0.374957	988864	8	-+++++++	0.0329865
11:10244105:C:G	11	10259832	T	G	0.375134	988864	8	-+++++++	0.0329634
11:10244105:C:G	11	10259834	A	C	0.375134	988864	8	-+++++++	0.0329634
11:10244105:C:G	11	10262551	C	T	0.375486	988864	8	-+++++++	0.0327236
11:10244105:C:G	11	10247799	G	A	0.374416	988864	8	-+++++++	0.0320917
11:10244105:C:G	11	10259378	A	G	0.377095	988864	8	-+++++++	0.0307349
11:10244105:C:G	11	10258160	CT	C	0.374351	926785	6	-??+++++	0.0292271
11:10244105:C:G	11	10245691	T	C	0.374525	988864	8	-+++++++	0.0291425
11:10244105:C:G	11	10236478	A	G	0.614648	988864	8	+-------	0.0261879
11:10244105:C:G	11	10249904	C	T	0.369189	926785	6	-??+++++	0.0244663
11:10244105:C:G	11	10254004	G	A	0.379118	988864	8	-+++++++	0.0196465
11:10244105:C:G	11	10254557	C	T	0.379747	988864	8	-+++++++	0.0181814
11:10244105:C:G	11	10250410	T	C	0.379459	926785	6	-??+++++	0.00302708
11:10244105:C:G	11	10247896	C	G	0.380559	926785	6	-??+++++	0.00275439
11:10244105:C:G	11	10253183	C	T	0.384479	988864	8	--++++++	0.00200511
11:10244105:C:G	11	10247295	T	C	0.385326	988864	8	--++++++	0.00158328
11:128333016:C:CAT	11	127914662	G	A	0.0248794	797760	6	??+--+++	1
11:1608229:A:C	11	1722011	A	G	0.00623047	760437	6	?-?--+-+	1
11:46711854:A:G	11	47020899	A	G	0.0194171	797760	6	??+-----	1
11:65547333:A:G	11	65547333	A	G	0.324666	988864	8	++++++++	0.861646
11:65547333:A:G	11	65556721	G	C	0.317288	926785	6	-??+++++	0.123995
11:65547333:A:G	11	65551957	G	A	0.452494	988864	8	+-------	0.0023602
11:65547333:A:G	11	65507741	C	G	0.145268	926785	6	+??+++++	0.00182038
12:118509191:A:G	12	118509191	A	G	0.428123	988864	8	-+----+-	0.999529
12:123604053:C:T	12	123604053	T	C	0.199487	988864	8	++++-+++	0.420796
12:123604053:C:T	12	123460823	G	A	0.788195	988864	8	----+---	0.171185
12:123604053:C:T	12	123550813	G	A	0.790529	988864	8	----+---	0.128863
12:123604053:C:T	12	123491572	A	G	0.754474	988864	8	----+---	0.0521721
12:123604053:C:T	12	123516917	G	C	0.785493	926785	6	-??-+---	0.034972
12:123604053:C:T	12	123593382	T	C	0.161166	810138	7	?+++-+++	0.00934599
12:123604053:C:T	12	123590165	C	T	0.794564	988864	8	----+---	0.00833904
12:123604053:C:T	12	123485188	G	A	0.79794	988864	8	-+--+---	0.00593904
12:123604053:C:T	12	123471094	A	G	0.169375	810138	7	?+++-+++	0.00593607
12:123604053:C:T	12	123575742	G	A	0.704051	988864	8	-+-++---	0.00471641
12:123604053:C:T	12	123477311	C	T	0.799277	988864	8	-+--+---	0.00460226
12:123604053:C:T	12	123473254	C	T	0.801485	988864	8	-+--+---	0.00458802
12:123604053:C:T	12	123730935	A	C	0.690892	810138	7	?+------	0.00444619
12:123604053:C:T	12	123518866	C	T	0.799517	988864	8	----+---	0.00444041
12:123604053:C:T	12	123560289	C	T	0.170097	810138	7	?-++-+++	0.0040481
12:123604053:C:T	12	123528405	A	G	0.796883	988864	8	-+--+---	0.00347102
12:123604053:C:T	12	123710835	C	A	0.658705	988864	8	-+--+---	0.00314511
12:123604053:C:T	12	123742061	A	G	0.664056	820985	7	-+-?----	0.00270756
12:123604053:C:T	12	123593485	A	T	0.187399	926785	6	+??+-+++	0.00204776
12:123604053:C:T	12	123533239	A	G	0.166025	988864	8	++++-+++	0.0019797
12:123604053:C:T	12	123745809	T	G	0.18022	810138	7	?+++-+++	0.00170037
12:123604053:C:T	12	123568619	C	A	0.701705	988864	8	-+-++---	0.0016409
12:123604053:C:T	12	123683563	T	C	0.677264	642259	6	?+-?----	0.00151732
12:123604053:C:T	12	123493123	G	A	0.194322	988864	8	++++-+++	0.00151565
12:123604053:C:T	12	123712416	A	G	0.790762	810138	7	?+--+---	0.00149115
12:123604053:C:T	12	123697898	C	T	0.590307	642259	6	?+-?+---	0.00147631
12:123604053:C:T	12	123544878	G	A	0.651358	988864	8	-+-+----	0.00142326
12:123604053:C:T	12	123697357	C	T	0.67582	642259	6	?+-?----	0.00136841
12:123604053:C:T	12	123457619	T	C	0.703297	988864	8	-+-++---	0.00134453
12:123604053:C:T	12	123498253	T	G	0.633142	988864	8	-+-++---	0.00128511
12:123604053:C:T	12	123657338	C	T	0.710097	810138	7	?+------	0.00123226
12:123604053:C:T	12	123750228	C	T	0.180557	810138	7	?+++-+++	0.00122955
12:123604053:C:T	12	123659542	T	C	0.798866	810138	7	?+--+---	0.00120279
12:123604053:C:T	12	123667354	T	G	0.709809	810138	7	?+------	0.00107256
12:123604053:C:T	12	123674251	A	G	0.706797	810138	7	?+------	0.00105575
12:123604053:C:T	12	123669508	G	A	0.710268	810138	7	?+------	0.00104378
12:123604053:C:T	12	123671310	C	T	0.710268	810138	7	?+------	0.00104263
12:123604053:C:T	12	123668022	G	A	0.710167	810138	7	?+------	0.00103443
12:123604053:C:T	12	123670473	C	T	0.710263	810138	7	?+------	0.00103298
12:123604053:C:T	12	123671761	C	T	0.710324	810138	7	?+------	0.0010268
12:123604053:C:T	12	123672634	C	T	0.709638	810138	7	?+------	0.00100165
12:123604053:C:T	12	123728702	A	G	0.179666	810138	7	?+++-+++	0.00100125
12:123604053:C:T	12	123669468	C	T	0.710074	810138	7	?+------	0.00099198
12:123604053:C:T	12	123666948	G	A	0.710304	810138	7	?+------	0.000970589
12:123604053:C:T	12	123725395	T	C	0.180361	810138	7	?+++-+++	0.000956521
12:123604053:C:T	12	123665695	G	A	0.710827	810138	7	?+------	0.000942563
12:123604053:C:T	12	123667950	C	T	0.711365	810138	7	?+------	0.000937206
12:123604053:C:T	12	123654812	C	T	0.705485	810138	7	?+------	0.000933651
12:123604053:C:T	12	123681222	A	G	0.705456	810138	7	?+------	0.000923807
12:123604053:C:T	12	123728739	A	G	0.206004	810138	7	?-++-+++	0.000919843
12:123604053:C:T	12	123654778	T	C	0.705536	810138	7	?+------	0.000902441
12:123604053:C:T	12	123729621	A	G	0.205921	810138	7	?-++-+++	0.00090226
12:123604053:C:T	12	123665256	T	C	0.710128	810138	7	?+------	0.000901178
12:123604053:C:T	12	123743674	C	T	0.697991	810138	7	?+------	0.000889094
12:123604053:C:T	12	123656725	T	G	0.705563	810138	7	?+------	0.000874282
12:123604053:C:T	12	123541606	T	C	0.632406	988864	8	-+-++---	0.000845479
12:123604053:C:T	12	123689897	A	G	0.645081	988864	8	-+-++---	0.000843452
12:123604053:C:T	12	123704569	T	C	0.813316	810138	7	?---+---	0.000838826
12:123604053:C:T	12	123745359	G	A	0.698107	810138	7	?+------	0.000837233
12:123604053:C:T	12	123689521	T	C	0.819587	810138	7	?---+---	0.000836815
12:123604053:C:T	12	123709927	A	G	0.70448	810138	7	?+------	0.000830811
12:123604053:C:T	12	123664205	T	C	0.705756	810138	7	?+------	0.000825181
12:123604053:C:T	12	123739111	A	G	0.175799	810138	7	?+++-+++	0.000824356
12:123604053:C:T	12	123655049	G	A	0.820296	810138	7	?---+---	0.000820163
12:123604053:C:T	12	123618942	C	T	0.844254	988864	8	----+---	0.000801595
12:123604053:C:T	12	123698790	C	T	0.704687	810138	7	?+------	0.000790213
12:123604053:C:T	12	123686127	C	A	0.704947	810138	7	?+------	0.000789897
12:123604053:C:T	12	123663660	A	G	0.705788	810138	7	?+------	0.000787767
12:123604053:C:T	12	123660510	G	A	0.825117	810138	7	?---+---	0.000785329
12:123604053:C:T	12	123663351	A	G	0.705785	810138	7	?+------	0.000779461
12:123604053:C:T	12	123686224	C	T	0.711029	810138	7	?+------	0.000776893
12:123604053:C:T	12	123741776	C	T	0.698208	810138	7	?+------	0.000773096
12:123604053:C:T	12	123695918	T	C	0.704458	810138	7	?+------	0.000770549
12:123604053:C:T	12	123708063	G	A	0.704471	810138	7	?+------	0.000768702
12:123604053:C:T	12	123742563	C	T	0.697974	810138	7	?+------	0.000762653
12:123604053:C:T	12	123724880	T	C	0.206661	810138	7	?-++-+++	0.000754989
12:123604053:C:T	12	123704844	C	T	0.70606	810138	7	?+------	0.000745014
12:123604053:C:T	12	123501972	C	T	0.634672	988864	8	-+-++---	0.000741076
12:123604053:C:T	12	123699520	G	A	0.819371	810138	7	?---+---	0.000739669
12:123604053:C:T	12	123476586	A	G	0.631494	988864	8	-+-++---	0.000736054
12:123604053:C:T	12	123704890	A	G	0.704464	810138	7	?+------	0.000734142
12:123604053:C:T	12	123502044	T	C	0.63467	988864	8	-+-++---	0.000734069
12:123604053:C:T	12	123771032	G	A	0.762757	810138	7	?+--+---	0.0007307
12:123604053:C:T	12	123746510	T	C	0.698663	810138	7	?+------	0.000726619
12:123604053:C:T	12	123655457	T	C	0.705085	810138	7	?+------	0.000723068
12:123604053:C:T	12	123655467	G	T	0.705088	810138	7	?+------	0.000716876
12:123604053:C:T	12	123693420	C	T	0.704782	810138	7	?+------	0.000713871
12:123604053:C:T	12	123705242	G	A	0.704393	810138	7	?+------	0.000710879
12:123604053:C:T	12	123655481	C	A	0.705224	810138	7	?+------	0.000705356
12:123604053:C:T	12	123703581	C	A	0.70459	810138	7	?+------	0.000705215
12:123604053:C:T	12	123692305	C	T	0.705738	810138	7	?+------	0.000702049
12:123604053:C:T	12	123613565	C	A	0.827095	988864	8	----+---	0.000693328
12:123604053:C:T	12	123697531	C	T	0.706017	810138	7	?+------	0.000687322
12:123604053:C:T	12	123529056	G	A	0.633155	988864	8	-+-++---	0.000677089
12:123604053:C:T	12	123705330	C	A	0.704315	810138	7	?+------	0.000676074
12:123604053:C:T	12	123750895	G	A	0.699383	810138	7	?+------	0.000666608
12:123604053:C:T	12	123703103	C	T	0.704597	810138	7	?+------	0.000658394
12:123604053:C:T	12	123703501	T	C	0.704583	810138	7	?+------	0.000654717
12:123604053:C:T	12	123701010	T	G	0.711007	810138	7	?+------	0.000652429
12:123604053:C:T	12	123653556	T	C	0.702912	810138	7	?+------	0.000647037
12:123604053:C:T	12	123604492	A	G	0.636407	988864	8	-+-++---	0.000640983
12:123604053:C:T	12	123658258	G	A	0.82014	810138	7	?---+---	0.000637659
12:123604053:C:T	12	123694724	T	C	0.704687	810138	7	?+------	0.000632451
12:123604053:C:T	12	123626982	T	C	0.843548	988864	8	----+---	0.000631566
12:123604053:C:T	12	123522150	G	C	0.795086	926785	6	-??-+---	0.000625157
12:123604053:C:T	12	123660716	G	T	0.820416	810138	7	?---+---	0.000624345
12:123604053:C:T	12	123742093	G	T	0.698149	810138	7	?+------	0.00062397
12:123604053:C:T	12	123701270	C	A	0.704678	810138	7	?+------	0.000618256
12:123604053:C:T	12	123660717	C	T	0.820416	810138	7	?---+---	0.000614312
12:123604053:C:T	12	123730830	C	T	0.699359	810138	7	?+------	0.000612901
12:123604053:C:T	12	123700225	T	C	0.704691	810138	7	?+------	0.000595739
12:123604053:C:T	12	123741200	G	A	0.698441	810138	7	?+------	0.000591288
12:123604053:C:T	12	123572495	T	C	0.63742	988864	8	-+-++---	0.000586459
12:123604053:C:T	12	123648032	T	C	0.641405	988864	8	-+-++---	0.00058599
12:123604053:C:T	12	123733799	G	A	0.699138	810138	7	?-------	0.000582893
12:123604053:C:T	12	123447928	C	T	0.63371	988864	8	-+-++---	0.000577843
12:123604053:C:T	12	123734774	G	T	0.698446	810138	7	?+------	0.000576055
12:123604053:C:T	12	123296204	A	G	0.136155	642259	6	?-+?++++	0.000545664
12:123604053:C:T	12	123520071	T	C	0.631128	988864	8	-+-++---	0.000544301
12:123604053:C:T	12	123606739	A	G	0.637852	988864	8	-+-++---	0.000539425
12:123604053:C:T	12	123829116	A	G	0.241625	810138	7	?-++-+++	0.000535555
12:123604053:C:T	12	123825559	T	C	0.241991	810138	7	?-++-+++	0.000534698
12:123604053:C:T	12	123721177	G	T	0.699345	810138	7	?+------	0.000515431
12:123604053:C:T	12	123823546	G	A	0.243365	810138	7	?-++-+++	0.000508316
12:123604053:C:T	12	123621210	C	T	0.766213	988864	8	-+--+---	0.000505932
12:123604053:C:T	12	123829028	G	A	0.241997	810138	7	?-++-+++	0.000502856
12:123604053:C:T	12	123619838	A	G	0.766254	988864	8	-+--+---	0.000501851
12:123604053:C:T	12	123689386	C	T	0.814957	810138	7	?---+---	0.000493589
12:123604053:C:T	12	123712712	T	G	0.697668	810138	7	?+------	0.000493342
12:123604053:C:T	12	123725827	C	T	0.698657	810138	7	?+------	0.000487799
12:123604053:C:T	12	123649486	G	A	0.822323	988864	8	-+--+---	0.000476469
12:123604053:C:T	12	123726834	T	C	0.698778	810138	7	?+------	0.000467782
12:123604053:C:T	12	123726134	G	A	0.698397	810138	7	?+------	0.000465635
12:123604053:C:T	12	123622209	G	A	0.766215	988864	8	-+--+---	0.000462156
12:123604053:C:T	12	123694206	C	T	0.81473	810138	7	?---+---	0.000461417
12:123604053:C:T	12	123697041	A	G	0.177499	810138	7	?+++-+++	0.000460818
12:123604053:C:T	12	123623174	T	C	0.766188	988864	8	-+--+---	0.000457558
12:123604053:C:T	12	123643729	G	A	0.822227	988864	8	-+--+---	0.000448318
12:123604053:C:T	12	123644714	G	A	0.822318	988864	8	-+--+---	0.000438037
12:123604053:C:T	12	123627016	C	T	0.765683	988864	8	-+--+---	0.000431817
12:123604053:C:T	12	123641200	T	C	0.641326	988864	8	-+-++---	0.000426453
12:123604053:C:T	12	123591596	T	G	0.636355	988864	8	-+-++---	0.000419139
12:123604053:C:T	12	123469647	T	G	0.632312	988864	8	-+-++---	0.00041659
12:123604053:C:T	12	123633382	C	T	0.641581	988864	8	-+-++---	0.000411827
12:123604053:C:T	12	123616861	A	G	0.647067	988864	8	-+--+---	0.000403309
12:123604053:C:T	12	123634122	G	A	0.767422	988864	8	-+------	0.000395758
12:123604053:C:T	12	123633424	A	G	0.767474	988864	8	-+------	0.000388659
12:123604053:C:T	12	123595163	A	G	0.636106	988864	8	-+-++---	0.000386373
12:123604053:C:T	12	123666649	A	G	0.642088	988864	8	-+-++---	0.000381802
12:123604053:C:T	12	123632276	A	G	0.767312	988864	8	-+------	0.00037948
12:123604053:C:T	12	123680563	C	T	0.642191	988864	8	-+-++---	0.000372674
12:123604053:C:T	12	123673258	A	G	0.642046	988864	8	-+-++---	0.000372003
12:123604053:C:T	12	123569375	G	A	0.636731	988864	8	-+-++---	0.000371297
12:123604053:C:T	12	123634043	C	T	0.767422	988864	8	-+------	0.000367971
12:123604053:C:T	12	123845351	T	C	0.241394	810138	7	?-++-+++	0.000366978
12:123604053:C:T	12	123651162	G	A	0.751267	988864	8	-+--+---	0.000353896
12:123604053:C:T	12	123615098	A	C	0.729195	988864	8	-+--+---	0.000349779
12:123604053:C:T	12	123704598	A	G	0.64123	988864	8	-+-++---	0.000349745
12:123604053:C:T	12	123715266	C	T	0.69977	810138	7	?+------	0.000348174
12:123604053:C:T	12	123667952	G	A	0.642606	988864	8	-+-++---	0.000339001
12:123604053:C:T	12	123645803	A	G	0.751217	988864	8	-+------	0.000338594
12:123604053:C:T	12	123716376	T	C	0.699751	810138	7	?+------	0.000338087
12:123604053:C:T	12	123716513	T	C	0.699751	810138	7	?+------	0.000335964
12:123604053:C:T	12	123715113	T	C	0.69976	810138	7	?+------	0.000334188
12:123604053:C:T	12	123714236	G	A	0.699752	810138	7	?+------	0.000332056
12:123604053:C:T	12	123717362	G	A	0.637008	988864	8	-+-++---	0.000326883
12:123604053:C:T	12	123618544	T	G	0.749643	988864	8	-+--+---	0.000325611
12:123604053:C:T	12	123616514	G	A	0.730455	988864	8	-+------	0.000325123
12:123604053:C:T	12	123650714	G	A	0.751491	988864	8	-+------	0.000323663
12:123604053:C:T	12	123651018	C	T	0.751491	988864	8	-+------	0.000323049
12:123604053:C:T	12	123811225	A	C	0.241397	810138	7	?-++-+++	0.000308587
12:123604053:C:T	12	123856998	A	G	0.241909	810138	7	?-++-+++	0.000308402
12:123604053:C:T	12	123810425	T	C	0.241648	810138	7	?-++-+++	0.000302597
12:123604053:C:T	12	123643420	C	T	0.751074	988864	8	-+------	0.000296457
12:123604053:C:T	12	123682594	A	G	0.622502	810138	7	?+-++---	0.000293919
12:123604053:C:T	12	123640664	A	C	0.751158	988864	8	-+------	0.00029383
12:123604053:C:T	12	123638930	A	G	0.751401	988864	8	-+------	0.000289195
12:123604053:C:T	12	123648881	T	C	0.751038	988864	8	-+------	0.00028807
12:123604053:C:T	12	123822711	A	G	0.211054	810138	7	?-++-+++	0.000286949
12:123604053:C:T	12	123709409	T	C	0.641267	988864	8	-+-++---	0.000285689
12:123604053:C:T	12	123644056	A	C	0.751135	988864	8	-+------	0.000284292
12:123604053:C:T	12	123710364	T	C	0.641206	988864	8	-+-++---	0.000282931
12:123604053:C:T	12	123586688	C	T	0.63771	988864	8	-+-++---	0.000280873
12:123604053:C:T	12	123817796	C	T	0.241933	810138	7	?-++-+++	0.000280396
12:123604053:C:T	12	123801672	G	T	0.750935	810138	7	?+--+---	0.000280144
12:123604053:C:T	12	123643689	C	T	0.751089	988864	8	-+------	0.000268917
12:123604053:C:T	12	123460962	C	T	0.633607	988864	8	-+-++---	0.000268138
12:123604053:C:T	12	123636841	G	A	0.751389	988864	8	-+------	0.000264516
12:123604053:C:T	12	123464279	C	T	0.636508	988864	8	-+-++---	0.000262435
12:123604053:C:T	12	123618603	T	C	0.753553	988864	8	-+--+---	0.000259642
12:123604053:C:T	12	123771015	A	G	0.182207	810138	7	?+++-+++	0.000249187
12:123604053:C:T	12	123483426	A	G	0.63183	988864	8	-+-++---	0.000246485
12:46819609:A:G	12	46830479	G	A	0.746862	988864	8	+-++-+++	0.0355731
12:46819609:A:G	12	46831158	G	A	0.746922	988864	8	+-++-+++	0.0340453
12:46819609:A:G	12	46832334	G	A	0.746919	988864	8	+-++-+++	0.033967
12:46819609:A:G	12	46831129	C	T	0.74312	988864	8	+-++-+++	0.0275772
12:46819609:A:G	12	46783653	A	G	0.746027	988864	8	++++-+++	0.0250554
12:46819609:A:G	12	46804175	C	T	0.747063	988864	8	+-++-+++	0.0232195
12:46819609:A:G	12	46786394	A	G	0.745817	988864	8	++++-+++	0.0231731
12:46819609:A:G	12	46824164	C	T	0.748536	988864	8	+-++-+++	0.0229081
12:46819609:A:G	12	46794502	G	A	0.746923	988864	8	+-++-+++	0.0223046
12:46819609:A:G	12	46793227	C	T	0.747296	988864	8	++++-+++	0.0214944
12:46819609:A:G	12	46825812	C	T	0.747432	988864	8	+-++-+++	0.0208216
12:46819609:A:G	12	46796522	C	A	0.747114	988864	8	+-++-+++	0.0193017
12:46819609:A:G	12	46791534	C	T	0.7477	988864	8	++++-+++	0.0189043
12:46819609:A:G	12	46821038	C	T	0.747957	988864	8	+-++-+++	0.0186508
12:46819609:A:G	12	46805765	G	A	0.748293	988864	8	+-++-+++	0.0185189
12:46819609:A:G	12	46828631	G	A	0.74423	988864	8	+-++-+++	0.0184118
12:46819609:A:G	12	46990287	T	C	0.7188	988864	8	+-++-+++	0.0183328
12:46819609:A:G	12	46824066	A	G	0.741929	988864	8	+-++-+++	0.017807
12:46819609:A:G	12	46826187	G	A	0.741932	988864	8	+-++-+++	0.0176351
12:46819609:A:G	12	46807902	A	G	0.747995	988864	8	+-++-+++	0.0174247
12:46819609:A:G	12	46826481	A	G	0.741934	988864	8	+-++-+++	0.0172565
12:46819609:A:G	12	46809126	A	G	0.747969	988864	8	+-++-+++	0.0172134
12:46819609:A:G	12	46827023	C	T	0.747945	988864	8	+-++-+++	0.0166147
12:46819609:A:G	12	46807035	AAACT	A	0.72271	926785	6	+??+-+++	0.0149691
12:46819609:A:G	12	46810514	C	T	0.744389	988864	8	+-++-+++	0.0147891
12:46819609:A:G	12	46784744	C	T	0.664712	988864	8	+-++-+++	0.0123665
12:46819609:A:G	12	46830776	A	G	0.672534	988864	8	+-++-+++	0.0120178
12:46819609:A:G	12	46831561	T	C	0.67246	988864	8	+-++-+++	0.0117094
12:46819609:A:G	12	46958209	T	G	0.715706	988864	8	+-++-+++	0.0117
12:46819609:A:G	12	46841836	G	A	0.739455	988864	8	+-++-+++	0.0108709
12:46819609:A:G	12	46857373	G	A	0.745614	988864	8	+-++-+++	0.0107617
12:46819609:A:G	12	46830420	G	A	0.672975	988864	8	+-++-+++	0.0105612
12:46819609:A:G	12	46833450	C	A	0.673062	988864	8	+-++-+++	0.0105317
12:46819609:A:G	12	46830374	C	A	0.673005	988864	8	+-++-+++	0.00999706
12:46819609:A:G	12	46854676	G	T	0.745615	988864	8	+-++-+++	0.00999406
12:46819609:A:G	12	46843255	G	T	0.739475	988864	8	+-++-+++	0.00990551
12:46819609:A:G	12	46819609	G	A	0.740588	988864	8	++++-+++	0.00987978
12:46819609:A:G	12	46791288	C	T	0.673476	988864	8	+-++-+++	0.00908742
12:46819609:A:G	12	46796900	A	G	0.673138	988864	8	+-++-+++	0.00902313
12:46819609:A:G	12	46794766	C	T	0.673105	988864	8	+-++-+++	0.0089146
12:46819609:A:G	12	46852093	A	G	0.74562	988864	8	+-++-+++	0.00754806
12:46819609:A:G	12	46803338	T	C	0.670937	988864	8	+-++-+++	0.00747072
12:46819609:A:G	12	46828348	A	C	0.67344	988864	8	+-++-+++	0.00718353
12:46819609:A:G	12	46834693	G	A	0.675336	988864	8	+-++-+++	0.00683797
12:46819609:A:G	12	46840838	G	A	0.744297	988864	8	+-++-+++	0.00670391
12:46819609:A:G	12	46798963	A	G	0.681022	988864	8	+-++-+++	0.00647074
12:46819609:A:G	12	46858498	C	T	0.688216	988864	8	+-++-+++	0.0059864
12:46819609:A:G	12	46824229	A	G	0.672011	988864	8	+-++-+++	0.00592684
12:46819609:A:G	12	46880770	A	G	0.732157	988864	8	+-++-+++	0.0058579
12:46819609:A:G	12	46860506	A	G	0.734203	988864	8	+-++-+++	0.00576088
12:46819609:A:G	12	46817735	G	T	0.671835	988864	8	+-++-+++	0.0057557
12:46819609:A:G	12	46809206	A	G	0.672732	988864	8	+-++-+++	0.00574765
12:46819609:A:G	12	46861409	G	T	0.734215	988864	8	+-++-+++	0.00571612
12:46819609:A:G	12	46805069	A	G	0.672247	988864	8	+-++-+++	0.00560014
12:46819609:A:G	12	46856095	A	G	0.677011	988864	8	+-++-+++	0.00558113
12:46819609:A:G	12	46814047	G	A	0.672282	988864	8	+-++-+++	0.00554774
12:46819609:A:G	12	46822960	T	C	0.672731	988864	8	+-++-+++	0.00544333
12:46819609:A:G	12	46805144	T	C	0.672144	988864	8	+-++-+++	0.00542377
12:46819609:A:G	12	46826336	G	A	0.674356	988864	8	+-++-+++	0.0053854
12:46819609:A:G	12	46808755	T	C	0.672621	988864	8	+-++-+++	0.00518044
12:46819609:A:G	12	46811458	C	T	0.672698	988864	8	+-++-+++	0.00516028
12:46819609:A:G	12	46812023	C	T	0.672686	988864	8	+-++-+++	0.00515718
12:46819609:A:G	12	46841210	G	A	0.734716	988864	8	+-++-+++	0.0050581
12:46819609:A:G	12	46876292	G	T	0.733006	988864	8	+-++-+++	0.00504345
12:46819609:A:G	12	46856019	G	T	0.67935	988864	8	+-++-+++	0.00500977
12:46819609:A:G	12	46841614	A	G	0.734737	988864	8	+-++-+++	0.00488901
12:46819609:A:G	12	46875474	G	A	0.733033	988864	8	+-++-+++	0.00479029
12:46819609:A:G	12	46875289	G	A	0.73305	988864	8	+-++-+++	0.0047545
12:46819609:A:G	12	46808104	A	G	0.678611	988864	8	+-++-+++	0.00468512
12:46819609:A:G	12	46842172	G	A	0.734697	988864	8	+-++-+++	0.00464407
12:46819609:A:G	12	46806773	C	T	0.672721	988864	8	+-++-+++	0.00460799
12:46819609:A:G	12	46839498	A	G	0.734698	988864	8	+-++-+++	0.00455803
12:46819609:A:G	12	46848416	T	C	0.675897	988864	8	+-++-+++	0.00455666
12:46819609:A:G	12	46811521	C	T	0.671863	988864	8	+-++-+++	0.00454074
12:46819609:A:G	12	46792164	A	G	0.744554	926785	6	+??+-+++	0.00448703
12:46819609:A:G	12	46854727	A	G	0.672679	988864	8	+-++-+++	0.00444016
12:46819609:A:G	12	46929835	G	A	0.713896	988864	8	+-++-+++	0.00434485
12:46819609:A:G	12	46792997	T	G	0.747817	926785	6	+??+-+++	0.00407753
12:46819609:A:G	12	46835768	C	T	0.673874	988864	8	+-++-+++	0.003988
12:46819609:A:G	12	46819205	A	G	0.740455	926785	6	+??+-+++	0.00388682
12:46819609:A:G	12	46835163	G	A	0.673881	988864	8	+-++-+++	0.00385161
12:46819609:A:G	12	46817874	G	T	0.744502	926785	6	+??+-+++	0.00377308
12:46819609:A:G	12	46837704	C	A	0.67561	988864	8	+-++-+++	0.00374938
12:46819609:A:G	12	46845724	T	C	0.737205	988864	8	+-++-+++	0.00371282
12:46819609:A:G	12	46862474	G	A	0.742104	988864	8	+-++-+++	0.00370021
12:46819609:A:G	12	46859293	G	A	0.735537	988864	8	+-++-+++	0.00364112
12:46819609:A:G	12	46813824	A	T	0.748609	926785	6	+??+-+++	0.00356723
12:46819609:A:G	12	46813857	A	T	0.748572	926785	6	+??+-+++	0.00345144
12:46819609:A:G	12	46857102	T	C	0.676391	988864	8	+-++-+++	0.00344764
12:46819609:A:G	12	46837914	C	T	0.671112	988864	8	+-++-+++	0.00313551
12:46819609:A:G	12	46848478	C	T	0.674491	988864	8	+-++-+++	0.0027508
12:46819609:A:G	12	46853209	A	C	0.669805	988864	8	+-++-+++	0.00260255
12:46819609:A:G	12	46838336	A	G	0.669703	988864	8	+-++-+++	0.00259813
12:46819609:A:G	12	46839657	T	G	0.669704	988864	8	+-++-+++	0.0025355
12:46819609:A:G	12	46820303	C	T	0.742508	926785	6	+??+-+++	0.00235159
12:46819609:A:G	12	46816693	T	C	0.738547	926785	6	+??+-+++	0.00231565
12:46819609:A:G	12	46831473	A	AT	0.741285	926785	6	+??+-+++	0.0022933
12:46819609:A:G	12	46866955	A	T	0.73408	926785	6	+??+-+++	0.00151027
12:46819609:A:G	12	46871058	C	T	0.664861	988864	8	+-++-+++	0.0014948
12:46819609:A:G	12	46862520	G	A	0.665549	988864	8	+-++-+++	0.00142974
12:46819609:A:G	12	46857867	C	CCAAGAT	0.73931	926785	6	+??+-+++	0.0013879
12:46819609:A:G	12	46862881	G	A	0.66559	988864	8	+-++-+++	0.00138679
12:46819609:A:G	12	46941907	G	C	0.716753	926785	6	+??+-+++	0.00128081
12:46819609:A:G	12	46845616	CT	C	0.735216	926785	6	+??+-+++	0.00128042
12:46819609:A:G	12	46825118	G	A	0.669581	926785	6	+??+-+++	0.00124781
12:46819609:A:G	12	46876405	C	T	0.664	988864	8	+-++-+++	0.00122923
12:46819609:A:G	12	46861668	A	G	0.674226	988864	8	+-++-+++	0.00117903
12:46819609:A:G	12	46878187	G	C	0.732627	926785	6	+??+-+++	0.00101004
12:46819609:A:G	12	46865594	T	C	0.730462	926785	6	+??+-+++	0.000995999
12:46819609:A:G	12	46865591	AG	A	0.730462	926785	6	+??+-+++	0.000992023
12:46819609:A:G	12	46818522	A	G	0.666267	926785	6	+??+-+++	0.000983233
12:46819609:A:G	12	46818526	G	A	0.666122	926785	6	+??+-+++	0.000983233
12:46819609:A:G	12	46818527	G	T	0.666122	926785	6	+??+-+++	0.000983233
12:46819609:A:G	12	46801817	TA	T	0.667221	926785	6	+??+-+++	0.00089753
12:46819609:A:G	12	46824494	G	GTTGT	0.667751	926785	6	+??+-+++	0.000819788
12:46819609:A:G	12	46814245	A	T	0.671351	926785	6	+??+-+++	0.000805486
12:46819609:A:G	12	46834677	C	G	0.67408	926785	6	+??+-+++	0.000763449
12:46819609:A:G	12	46869222	T	C	0.65646	988864	8	+-++-+++	0.000701097
12:46819609:A:G	12	46869663	T	C	0.656572	988864	8	+-++-+++	0.000697112
12:46819609:A:G	12	46877429	G	A	0.661746	988864	8	+-++-+++	0.000674078
12:46819609:A:G	12	46841596	T	A	0.73511	926785	6	+??+-+++	0.000671052
12:46819609:A:G	12	46761127	A	G	0.683681	988864	8	--++-+++	0.000660995
12:46819609:A:G	12	46875098	A	G	0.661375	988864	8	+-++-+++	0.000658751
12:46819609:A:G	12	46870206	C	T	0.656568	988864	8	+-++-+++	0.00063973
12:46819609:A:G	12	46761829	G	T	0.683755	988864	8	--++-+++	0.000623872
12:46819609:A:G	12	46873512	A	G	0.656551	988864	8	+-++-+++	0.000597196
12:46819609:A:G	12	46751454	T	C	0.684876	988864	8	--++-+++	0.000589365
12:48205358:C:T	12	48205358	T	C	0.163218	988864	8	+-++++++	0.304345
12:48205358:C:T	12	48202941	T	C	0.19927	810138	7	?-++++++	0.193458
12:48205358:C:T	12	48186563	A	T	0.184729	926785	6	-??+++++	0.133335
12:48205358:C:T	12	48196982	A	G	0.199562	810138	7	?-++++++	0.121786
12:48205358:C:T	12	48209165	T	G	0.199955	810138	7	?-++++++	0.077491
12:48205358:C:T	12	48195873	T	C	0.203389	810138	7	?-++++++	0.0599291
12:48205358:C:T	12	48194435	T	C	0.189749	810138	7	?-++++++	0.0305224
12:48205358:C:T	12	48195451	A	G	0.204885	988864	8	--++-+++	0.0266973
12:48205358:C:T	12	48190269	T	C	0.188029	810138	7	?-++++++	0.0227499
12:51130207:A:G	12	51130207	A	G	0.29109	810138	7	?+------	0.125814
12:51130207:A:G	12	51154658	TTC	T	0.363828	926785	6	+??+++++	0.0503051
12:51130207:A:G	12	51162452	C	CAA	0.36374	926785	6	+??+++++	0.0410711
12:51130207:A:G	12	51106178	A	G	0.293989	810138	7	?+--+---	0.0368408
12:51130207:A:G	12	51180143	T	C	0.362983	988864	8	+-++++++	0.0358881
12:51130207:A:G	12	51103633	T	C	0.293972	810138	7	?+--+---	0.0332983
12:51130207:A:G	12	51209087	CTAGT	C	0.366007	926785	6	+??+++++	0.0329637
12:51130207:A:G	12	51193013	G	C	0.363575	926785	6	+??+++++	0.0287894
12:51130207:A:G	12	51051768	C	T	0.294627	810138	7	?+--+---	0.0273524
12:51130207:A:G	12	51046825	T	C	0.294282	810138	7	?+--+---	0.0237886
12:51130207:A:G	12	51130414	G	A	0.304119	810138	7	?+------	0.0197175
12:51130207:A:G	12	51160715	T	C	0.3646	988864	8	+-++++++	0.0186269
12:51130207:A:G	12	51120202	T	C	0.303687	810138	7	?+------	0.0178073
12:51130207:A:G	12	51106091	C	A	0.303867	810138	7	?+------	0.0169574
12:51130207:A:G	12	51205763	T	C	0.370282	988864	8	+-++++++	0.0159523
12:51130207:A:G	12	51201749	C	T	0.368508	988864	8	+-++++++	0.015624
12:51130207:A:G	12	51157863	T	G	0.363175	988864	8	+-++++++	0.0150008
12:51130207:A:G	12	51201758	G	A	0.366665	988864	8	+-++++++	0.014862
12:51130207:A:G	12	51109875	T	C	0.303865	810138	7	?+------	0.0147244
12:51130207:A:G	12	51083265	T	C	0.304013	810138	7	?+------	0.0146642
12:51130207:A:G	12	51094138	T	C	0.303634	810138	7	?+------	0.0145299
12:51130207:A:G	12	51171090	G	A	0.363597	988864	8	+-++++++	0.0144965
12:51130207:A:G	12	51188526	T	G	0.364939	988864	8	+-++++++	0.0141853
12:51130207:A:G	12	51054655	T	C	0.303999	810138	7	?+------	0.013718
12:51130207:A:G	12	51060350	T	C	0.304046	810138	7	?+------	0.013138
12:51130207:A:G	12	51213765	C	T	0.37316	988864	8	+-++++++	0.0130515
12:51130207:A:G	12	51187290	T	C	0.363153	988864	8	+-++++++	0.0128457
12:51130207:A:G	12	51183311	T	C	0.361958	988864	8	+-++++++	0.0127471
12:51130207:A:G	12	51208764	T	G	0.365261	988864	8	+-++++++	0.0126052
12:51130207:A:G	12	51004740	C	T	0.686672	810138	7	?-++++++	0.0125097
12:51130207:A:G	12	51172480	T	C	0.363931	988864	8	+-++++++	0.0122179
12:51130207:A:G	12	51079874	G	A	0.304652	810138	7	?+------	0.0121838
12:51130207:A:G	12	51055708	T	C	0.303876	810138	7	?+------	0.0121351
12:51130207:A:G	12	51005289	G	A	0.686681	810138	7	?-++++++	0.0118628
12:51130207:A:G	12	51001616	G	A	0.684501	810138	7	?-++++++	0.0118166
12:51130207:A:G	12	51164810	G	A	0.363961	988864	8	+-++++++	0.0116733
12:51130207:A:G	12	50983565	C	T	0.68615	810138	7	?-++++++	0.0116314
12:51130207:A:G	12	51191727	A	G	0.364555	988864	8	+-++++++	0.0115156
12:51130207:A:G	12	51103992	T	C	0.303859	810138	7	?+------	0.0112291
12:51130207:A:G	12	51184577	G	A	0.362162	988864	8	+-++++++	0.0110597
12:51130207:A:G	12	51203376	C	T	0.363338	988864	8	+-++++++	0.0107812
12:51130207:A:G	12	51049653	A	G	0.304292	810138	7	?+------	0.0105836
12:51130207:A:G	12	51211692	G	A	0.366481	988864	8	+-++++++	0.0101361
12:51130207:A:G	12	51041957	G	A	0.30425	810138	7	?+------	0.00926094
12:51130207:A:G	12	51220373	T	G	0.367429	988864	8	+-++++++	0.00896122
12:51130207:A:G	12	51020471	G	A	0.304516	810138	7	?+------	0.0086288
12:51130207:A:G	12	51144432	C	T	0.513079	988864	8	-+------	0.00824252
12:51130207:A:G	12	51134741	G	A	0.305105	810138	7	?+------	0.00782643
12:51130207:A:G	12	51203371	T	C	0.393836	988864	8	+-++++++	0.00738984
12:51130207:A:G	12	50932430	G	A	0.29547	810138	7	?+--+---	0.0066953
12:51130207:A:G	12	51204938	C	T	0.391944	988864	8	+-++++++	0.0054049
12:51130207:A:G	12	51219701	A	G	0.36538	988864	8	+-++++++	0.0046805
12:51130207:A:G	12	50895573	A	G	0.295017	810138	7	?---+---	0.00417872
12:51130207:A:G	12	50904894	G	A	0.307414	810138	7	?+------	0.00325635
12:51130207:A:G	12	50890658	T	C	0.305164	810138	7	?-------	0.00303772
12:51130207:A:G	12	50943932	C	T	0.306896	810138	7	?+------	0.00289159
12:51130207:A:G	12	50882887	G	T	0.308757	810138	7	?-------	0.00288293
12:51130207:A:G	12	50934432	T	C	0.307303	810138	7	?+------	0.00283603
12:51130207:A:G	12	50946285	A	G	0.306583	810138	7	?+------	0.00272374
12:51130207:A:G	12	50945269	T	C	0.306165	810138	7	?+------	0.00269394
12:51130207:A:G	12	50886022	T	C	0.296991	810138	7	?---+---	0.00263322
12:51130207:A:G	12	50922710	C	A	0.306842	810138	7	?+------	0.00261825
12:51130207:A:G	12	50906090	G	A	0.3098	810138	7	?+------	0.00214064
12:51130207:A:G	12	51221127	G	A	0.503432	988864	8	-+------	0.00200372
12:51130207:A:G	12	50650057	C	T	0.746169	988864	8	--++-+++	0.00195484
12:51130207:A:G	12	50911101	G	A	0.30572	810138	7	?+------	0.00194178
12:51130207:A:G	12	50906595	T	C	0.30572	810138	7	?+------	0.00193422
12:70787221:C:T	12	70811007	G	A	0.129032	810138	7	?+------	1
12:84170858:C:T	12	84528741	T	G	0.123214	810138	7	?-++----	0.999999
13:106264083:A:T	13	105999302	A	C	0.0185083	797760	6	??---+++	1
13:106810381:G:T	13	106810381	T	G	0.149219	988864	8	--------	0.28792
13:106810381:G:T	13	106806345	T	C	0.117665	988864	8	--------	0.136535
13:106810381:G:T	13	106797670	A	T	0.124073	926785	6	-??-----	0.0854373
13:106810381:G:T	13	106814040	A	G	0.117726	988864	8	--------	0.0700341
13:106810381:G:T	13	106817016	T	C	0.118091	988864	8	--------	0.0585501
13:106810381:G:T	13	106821580	T	C	0.117871	988864	8	--------	0.0482638
13:106810381:G:T	13	106826430	T	G	0.118237	988864	8	--------	0.0380797
13:106810381:G:T	13	107108951	C	T	0.606968	988864	8	--++++-+	0.0245002
13:106810381:G:T	13	107109168	T	G	0.600108	988864	8	--++++-+	0.0244195
13:106810381:G:T	13	107108515	T	C	0.60012	988864	8	--++++-+	0.024361
13:106810381:G:T	13	106783729	T	C	0.149596	988864	8	--------	0.0229308
13:106810381:G:T	13	107109384	G	T	0.601549	988864	8	--++++-+	0.022067
13:106810381:G:T	13	106832776	T	C	0.121279	988864	8	--------	0.0199694
13:106810381:G:T	13	106825277	A	G	0.121061	988864	8	--------	0.0197158
13:106810381:G:T	13	106835969	A	G	0.152066	988864	8	--------	0.0188704
13:106810381:G:T	13	106834080	C	A	0.119854	988864	8	--------	0.0156694
13:106810381:G:T	13	106781781	A	G	0.117903	988864	8	--------	0.0145733
13:106810381:G:T	13	107109096	A	G	0.600328	988864	8	--++++-+	0.0135999
13:106810381:G:T	13	106786761	A	C	0.101705	810138	7	?-------	0.01179
13:106810381:G:T	13	106786721	T	C	0.133822	810138	7	?-------	0.00930984
13:106810381:G:T	13	107095619	C	A	0.445813	988864	8	++------	0.00785651
13:106810381:G:T	13	107108778	TA	T	0.599669	926785	6	-??+++-+	0.00668538
13:106810381:G:T	13	107108623	C	G	0.602624	926785	6	-??+++-+	0.00399863
13:106810381:G:T	13	107098018	A	G	0.486213	988864	8	--++++++	0.00188326
13:106810381:G:T	13	107097302	A	G	0.485781	988864	8	--++++++	0.00179579
13:106810381:G:T	13	107103654	C	G	0.542602	926785	6	-??+++++	0.000993732
13:111035483:A:G	13	111035483	A	G	0.22996	988864	8	-+++++++	0.361529
13:111035483:A:G	13	111032833	T	C	0.228247	988864	8	-+++++++	0.31058
13:111035483:A:G	13	111040681	A	G	0.227173	988864	8	--++++++	0.0997276
13:111035483:A:G	13	111026734	A	G	0.366882	988864	8	+-++++++	0.0416975
13:111035483:A:G	13	111025118	G	A	0.355878	988864	8	+-++++++	0.0273945
13:111035483:A:G	13	111041530	T	C	0.17347	988864	8	--++++++	0.0266754
13:111035483:A:G	13	111040798	C	A	0.704707	988864	8	+-------	0.0164273
13:111035483:A:G	13	111031180	A	G	0.354227	988864	8	+-++++++	0.013309
13:111035483:A:G	13	111021623	G	C	0.379962	926785	6	+??+++++	0.00820335
13:111035483:A:G	13	111043309	G	A	0.244732	988864	8	--++++++	0.00788405
13:111035483:A:G	13	111029923	A	G	0.357028	988864	8	+-++++++	0.00702828
13:111035483:A:G	13	111028978	A	G	0.357029	988864	8	++++++++	0.00678315
13:111035483:A:G	13	111018729	G	C	0.38213	926785	6	+??+++++	0.00636454
13:111035483:A:G	13	111018009	C	G	0.384152	926785	6	+??+++++	0.00578601
13:111035483:A:G	13	111018909	G	C	0.384168	926785	6	+??+++++	0.00519316
13:111035483:A:G	13	111020221	TA	T	0.38678	926785	6	+??+++++	0.00424203
13:111035483:A:G	13	111018752	G	A	0.385394	988864	8	+-++++++	0.00258478
13:111035483:A:G	13	111020878	A	G	0.380906	988864	8	+-++++++	0.00253944
13:111035483:A:G	13	111016153	T	C	0.384607	988864	8	+-++++++	0.00219843
13:111035483:A:G	13	111017784	A	G	0.38369	988864	8	+-++++++	0.00214051
13:111035483:A:G	13	111018132	C	T	0.385459	988864	8	+-++++++	0.00203917
13:111035483:A:G	13	111018666	A	G	0.385515	988864	8	+-++++++	0.00201525
13:111035483:A:G	13	111018163	G	T	0.385459	988864	8	+-++++++	0.00201323
13:111035483:A:G	13	111016124	C	A	0.384991	988864	8	+-++++++	0.00196235
13:111035483:A:G	13	111015628	T	C	0.384845	988864	8	+-++++++	0.00194749
13:111035483:A:G	13	111018072	A	G	0.385029	988864	8	+-++++++	0.00193817
13:111035483:A:G	13	111015780	A	C	0.385525	988864	8	+-++++++	0.00179471
13:111035483:A:G	13	111019568	G	A	0.38763	988864	8	+-++++++	0.00178647
13:111035483:A:G	13	111029065	T	C	0.286675	988864	8	--------	0.00176357
13:111035483:A:G	13	111019083	C	T	0.387245	988864	8	+-++++++	0.00169002
13:111035483:A:G	13	111019472	C	T	0.387514	988864	8	+-++++++	0.00163239
13:111035483:A:G	13	111018235	A	C	0.385144	988864	8	+-++++++	0.00162197
13:111035483:A:G	13	111019895	C	T	0.390161	988864	8	+-++++++	0.00160808
13:111035483:A:G	13	111019508	T	C	0.386966	988864	8	+-++++++	0.00158066
13:111035483:A:G	13	111019462	C	A	0.387436	988864	8	+-++++++	0.00157152
13:111035483:A:G	13	111017045	T	C	0.385301	988864	8	+-++++++	0.00133008
13:111035483:A:G	13	111026738	A	T	0.245023	926785	6	-??-----	0.00130049
13:111035483:A:G	13	111019976	A	C	0.385221	988864	8	+-++++++	0.00125488
13:38114420:G:T	13	38604456	C	A	0.00767042	797760	6	??+--+++	1
13:73634859:C:T	13	73530208	G	A	0.010807	797760	6	??++++++	1
14:21572642:C:G	14	21572642	G	C	0.137774	926785	6	+??-----	0.429234
14:21572642:C:G	14	21578007	A	G	0.135954	988864	8	+-------	0.172036
14:21572642:C:G	14	21587865	T	C	0.124891	988864	8	+-------	0.145635
14:21572642:C:G	14	21572840	T	C	0.136307	988864	8	+-------	0.10492
14:21572642:C:G	14	21588423	T	C	0.12141	988864	8	+-------	0.0532156
14:21572642:C:G	14	21560752	G	GGAGGCT	0.185887	926785	6	-??-----	0.03573
14:21572642:C:G	14	21567489	A	G	0.10947	988864	8	+-+---+-	0.0164708
14:21572642:C:G	14	21565149	C	G	0.146949	926785	6	+??-----	0.0123233
14:21572642:C:G	14	21847655	T	A	0.860295	926785	6	+??---+-	0.00736848
14:21572642:C:G	14	21588779	G	T	0.124444	988864	8	++------	0.00377553
14:21572642:C:G	14	21565146	T	C	0.148526	988864	8	++------	0.00318767
14:21572642:C:G	14	21564859	A	G	0.148467	988864	8	+++-----	0.0029813
14:21572642:C:G	14	21565189	C	T	0.149053	988864	8	++------	0.00272343
14:56270451:A:T	14	56268805	C	G	0.288563	926785	6	+??+++-+	0.367801
14:56270451:A:T	14	56270451	T	A	0.286752	926785	6	+??+++-+	0.366333
14:56270451:A:T	14	56309062	C	T	0.28403	926785	6	+??+++-+	0.0257347
14:56270451:A:T	14	56309063	A	G	0.28403	926785	6	+??+++-+	0.0257347
14:56270451:A:T	14	56309038	A	G	0.285171	926785	6	+??+++-+	0.0159418
14:56270451:A:T	14	56308362	G	C	0.287247	926785	6	+??+++-+	0.0153888
14:56270451:A:T	14	56276657	C	G	0.235496	926785	6	+??+++++	0.0136432
14:56270451:A:T	14	56309003	G	A	0.286384	926785	6	+??+++-+	0.0123449
14:56270451:A:T	14	56307949	A	T	0.287622	926785	6	+??+++-+	0.011862
14:56270451:A:T	14	56284910	T	C	0.23584	988864	8	++-+++++	0.0117088
14:56270451:A:T	14	56307744	AG	A	0.287622	926785	6	+??+++-+	0.0101112
14:56270451:A:T	14	56276668	C	T	0.235906	988864	8	++-+++++	0.0100688
14:56270451:A:T	14	56303417	T	A	0.290053	926785	6	+??+++-+	0.009572
14:56270451:A:T	14	56275986	C	T	0.236168	926785	6	+??+++++	0.0076106
14:56270451:A:T	14	56260845	A	T	0.228636	926785	6	+??+++++	0.00721702
14:56270451:A:T	14	56279305	G	A	0.23521	988864	8	++-+++++	0.00661237
14:56270451:A:T	14	56284282	G	C	0.23551	926785	6	+??+++++	0.00578352
14:56270451:A:T	14	56308424	T	C	0.28771	988864	8	++-+++-+	0.00512588
14:56270451:A:T	14	56308197	G	T	0.287607	988864	8	++-+++-+	0.00474932
14:56270451:A:T	14	56308223	G	A	0.287584	988864	8	++-+++-+	0.00440342
14:56270451:A:T	14	56309151	G	A	0.286643	988864	8	++-+++-+	0.00389873
14:56270451:A:T	14	56335628	G	GA	0.2293	926785	6	-??+++-+	0.00332198
14:56270451:A:T	14	56260033	T	C	0.234348	926785	6	+??+++++	0.00330773
14:56270451:A:T	14	56276741	C	T	0.237234	988864	8	++-+++++	0.00285806
14:56270451:A:T	14	56333050	T	C	0.22961	988864	8	-+-+++++	0.00253312
14:56270451:A:T	14	56271270	T	C	0.231925	988864	8	++-+++++	0.00245332
14:56270451:A:T	14	56332992	G	T	0.22973	988864	8	-+-+++++	0.0024144
14:56270451:A:T	14	56336837	A	G	0.229008	988864	8	-+-+++++	0.0023638
14:56270451:A:T	14	56283147	T	C	0.232825	988864	8	++-+++++	0.00230125
14:56270451:A:T	14	56271486	A	G	0.231926	988864	8	++-+++++	0.00214528
14:56270451:A:T	14	56254667	G	A	0.395737	988864	8	++-+++-+	0.00177043
14:56270451:A:T	14	56327670	A	T	0.237413	926785	6	+??+++-+	0.00161474
14:56270451:A:T	14	56306528	C	G	0.235552	926785	6	+??+++-+	0.0016029
14:56270451:A:T	14	56267203	T	C	0.233647	988864	8	++-+++++	0.00151912
14:56270451:A:T	14	56286239	A	G	0.236505	988864	8	++-+++++	0.00146918
14:56270451:A:T	14	56286070	A	G	0.234206	988864	8	++-+++++	0.00141954
14:56270451:A:T	14	56328772	T	C	0.238366	926785	6	+??+++-+	0.00140495
14:56270451:A:T	14	56309091	T	C	0.235518	988864	8	++-+++-+	0.00138735
14:56270451:A:T	14	56266672	G	T	0.234668	988864	8	++-+++++	0.00124455
14:56270451:A:T	14	56324198	AT	A	0.236881	926785	6	+??+++-+	0.00118785
14:56270451:A:T	14	56261869	G	A	0.232794	988864	8	++-+++++	0.00115962
14:56270451:A:T	14	56262936	A	G	0.23678	988864	8	++-+++++	0.00113509
14:56270451:A:T	14	56305129	A	G	0.235398	988864	8	++-+++-+	0.000955588
14:56270451:A:T	14	56307287	A	G	0.236884	926785	6	+??+++-+	0.000873395
14:56270451:A:T	14	56331619	C	T	0.232418	988864	8	++-+++++	0.000790644
14:56270451:A:T	14	56304304	G	A	0.235908	988864	8	++-+++-+	0.000772149
14:56270451:A:T	14	56307623	T	C	0.237333	988864	8	++-+++-+	0.000745718
14:56270451:A:T	14	56257909	G	A	0.237309	926785	6	+??+++++	0.000671408
14:56270451:A:T	14	56320829	G	A	0.236529	988864	8	++-+++-+	0.00066013
14:56270451:A:T	14	56321991	A	G	0.238654	988864	8	++-+++-+	0.000649568
14:56270451:A:T	14	56296601	T	C	0.234088	988864	8	++-+++++	0.000531848
14:56270451:A:T	14	56293746	G	C	0.533467	926785	6	-??---+-	0.000499315
14:56270451:A:T	14	56310439	A	G	0.236933	988864	8	++-+++-+	0.000471683
14:69098633:A:G	14	69101398	C	T	0.172926	988864	8	+-++++++	0.168616
14:69098633:A:G	14	69105341	G	A	0.172162	988864	8	+-++-+++	0.138632
14:69098633:A:G	14	69077699	A	T	0.155212	926785	6	-??+-+++	0.129027
14:69098633:A:G	14	69098633	G	A	0.171	988864	8	+-++++++	0.128268
14:69098633:A:G	14	69077688	A	G	0.151743	988864	8	--++-+++	0.126726
14:69098633:A:G	14	69098681	G	A	0.170933	988864	8	+-++++++	0.115865
14:69098633:A:G	14	69075778	C	T	0.173219	988864	8	-+-+-+++	0.0660707
14:69098633:A:G	14	69074684	G	A	0.144029	988864	8	+-++-+++	0.0487315
14:69098633:A:G	14	69080291	C	T	0.176017	988864	8	--++-+++	0.0485272
14:69098633:A:G	14	68962266	T	C	0.178746	810138	7	?+--+---	0.00698332
14:69098633:A:G	14	68958992	T	C	0.179788	810138	7	?+--+---	0.00400813
14:69098633:A:G	14	69079178	G	A	0.210645	988864	8	--++-+++	0.00371591
14:69098633:A:G	14	68959586	G	A	0.179516	810138	7	?+--+---	0.00218589
14:69098633:A:G	14	68959355	G	A	0.180107	810138	7	?+--+---	0.00187447
15:100000751:A:G	15	100373455	T	C	0.0140944	760437	6	?+?+--+-	1
15:60653205:A:C	15	60653205	A	C	0.101152	810138	7	?-++++++	0.860965
15:60653205:A:C	15	60609293	T	C	0.107843	810138	7	?-++++++	0.0437133
15:60653205:A:C	15	60608382	G	A	0.107178	642259	6	?-+?++++	0.0379684
15:60653205:A:C	15	60609430	T	C	0.432702	988864	8	----+---	0.00670024
15:60653205:A:C	15	60608611	T	A	0.275122	926785	6	+??+++++	0.003017
15:60653205:A:C	15	60821000	C	T	0.0970006	988864	8	-+++++++	0.00165469
15:60653205:A:C	15	60576908	G	C	0.254636	926785	6	+??+-+++	0.00163348
15:60653205:A:C	15	60446857	G	A	0.075407	810138	7	?+++----	0.00155478
15:60653205:A:C	15	60906127	G	C	0.129248	926785	6	-??----+	0.00146261
15:60653205:A:C	15	60588367	T	A	0.254864	926785	6	+??+-+++	0.00137147
15:60653205:A:C	15	60580271	G	C	0.257867	926785	6	+??+-+++	0.0012797
15:60653205:A:C	15	61144268	A	G	0.0131158	797760	6	??---+-+	0.00101597
15:60653205:A:C	15	61144845	G	A	0.0131	797760	6	??---+-+	0.00100372
15:60653205:A:C	15	61144755	T	C	0.0130998	797760	6	??---+-+	0.000995952
15:60653205:A:C	15	60592122	G	A	0.112714	926785	6	-??+++++	0.000977491
15:60653205:A:C	15	60608857	C	T	0.440791	988864	8	-+--+-+-	0.000941448
15:60653205:A:C	15	60586691	G	C	0.255105	926785	6	+??+-+++	0.000941184
15:60653205:A:C	15	60586892	A	T	0.255126	926785	6	+??+-+++	0.000913651
15:60653205:A:C	15	61151910	G	T	0.0130636	797760	6	??---+-+	0.00085161
15:60653205:A:C	15	60586125	A	ACT	0.253598	926785	6	+??+-+++	0.000807367
15:60653205:A:C	15	60586118	C	G	0.253442	926785	6	+??+-+++	0.000796406
15:60653205:A:C	15	60814658	T	C	0.102376	810138	7	?+++++++	0.000777924
15:60653205:A:C	15	61136327	A	C	0.0126371	797760	6	??---+-+	0.000750484
15:60653205:A:C	15	60608851	G	A	0.269506	988864	8	+--+++++	0.000729492
15:60653205:A:C	15	60823417	C	T	0.103555	988864	8	++++++++	0.000664602
15:60653205:A:C	15	60426703	C	T	0.063879	810138	7	?+++----	0.00060081
15:60653205:A:C	15	60580581	A	G	0.11685	810138	7	?-++++++	0.000577171
15:60653205:A:C	15	60604791	C	A	0.236695	988864	8	+--+-+++	0.000568436
15:60653205:A:C	15	60604436	G	A	0.240505	988864	8	++-+-+++	0.000543472
15:60653205:A:C	15	60421946	C	T	0.0286211	810138	7	?++++---	0.000445853
15:60653205:A:C	15	60576676	G	A	0.254879	988864	8	++-+-+++	0.000392952
15:60653205:A:C	15	60823330	C	T	0.103953	988864	8	++++++++	0.000376406
15:60653205:A:C	15	60588200	C	A	0.256961	988864	8	++-+-+++	0.000360614
15:60653205:A:C	15	60589354	T	G	0.252153	988864	8	++-+-+++	0.000354575
15:60653205:A:C	15	60589710	T	C	0.25163	988864	8	++-+-+++	0.000352235
15:60653205:A:C	15	60588333	A	G	0.254991	988864	8	++-+-+++	0.000317332
15:60653205:A:C	15	60589070	G	A	0.25313	988864	8	++-+-+++	0.000317173
15:60653205:A:C	15	60589973	C	T	0.252742	988864	8	++-+-+++	0.000316571
15:60653205:A:C	15	60589188	G	A	0.25313	988864	8	++-+-+++	0.000316454
15:60653205:A:C	15	60823303	G	A	0.100145	988864	8	++++++++	0.000316438
15:60653205:A:C	15	60439032	G	A	0.0618859	810138	7	?+++----	0.000312192
15:60653205:A:C	15	60835909	A	G	0.107282	810138	7	?+++++++	0.000310629
15:60653205:A:C	15	60824601	G	A	0.103885	988864	8	++++++++	0.000306111
15:60653205:A:C	15	60580333	A	G	0.25634	988864	8	++-+-+++	0.000306068
15:60653205:A:C	15	60588937	A	C	0.254912	988864	8	++-+-+++	0.000297186
15:60653205:A:C	15	60715248	G	A	0.101793	988864	8	++++++++	0.000295349
15:60653205:A:C	15	60449968	C	T	0.0695351	810138	7	?+++----	0.00029178
15:60653205:A:C	15	60560372	G	A	0.119835	810138	7	?--+++++	0.000291482
15:60653205:A:C	15	60446119	G	A	0.0646711	810138	7	?+++----	0.000280712
15:60653205:A:C	15	60588280	A	G	0.255635	988864	8	++-+-+++	0.000271328
15:60653205:A:C	15	60442365	G	T	0.0626031	810138	7	?+++----	0.00026089
15:60653205:A:C	15	60910223	G	C	0.122348	926785	6	-??----+	0.000249248
15:60653205:A:C	15	60595635	C	A	0.114727	988864	8	--++++++	0.000246056
15:60653205:A:C	15	60579898	C	G	0.116967	926785	6	-??+++++	0.000243286
15:60653205:A:C	15	60582457	G	A	0.268556	988864	8	++-+-+++	0.000238576
15:60653205:A:C	15	60576586	A	ATCCT	0.117358	926785	6	-??+++++	0.000231697
15:60653205:A:C	15	60587649	C	A	0.255123	988864	8	++-+-+++	0.000225437
15:60653205:A:C	15	60587013	G	A	0.255135	988864	8	++-+-+++	0.000217942
15:60653205:A:C	15	60586807	T	C	0.255116	988864	8	++-+-+++	0.000216519
15:60653205:A:C	15	60591655	C	T	0.113839	988864	8	--++++++	0.00020991
15:60653205:A:C	15	60581770	T	C	0.265151	988864	8	++-+-+++	0.000207317
15:60653205:A:C	15	60703569	T	C	0.100553	988864	8	-+++++++	0.000206617
15:60653205:A:C	15	60582291	C	A	0.267252	988864	8	++-+-+++	0.000202164
15:60653205:A:C	15	60607789	C	G	0.0994629	926785	6	-??+-+++	0.000197899
15:60653205:A:C	15	60586571	T	C	0.253367	988864	8	++-+-+++	0.000191033
15:60653205:A:C	15	60604305	T	G	0.241653	820985	7	++-?-+++	0.00017686
15:60653205:A:C	15	60559315	A	T	0.119576	926785	6	-??+++++	0.00017589
15:60653205:A:C	15	60393369	C	T	0.0643597	810138	7	?+++----	0.000173381
15:60653205:A:C	15	60582408	A	C	0.265274	988864	8	++-+-+++	0.000173064
15:60653205:A:C	15	60594750	C	G	0.140632	926785	6	-??+-+++	0.000163991
15:60653205:A:C	15	60552791	C	CCT	0.120516	926785	6	-??+++++	0.000163483
15:60653205:A:C	15	60594771	A	G	0.134476	926785	6	-??+++++	0.000155812
15:60653205:A:C	15	60578030	A	T	0.318549	926785	6	+??+-+-+	0.00015416
15:60653205:A:C	15	60723610	G	A	0.102226	988864	8	++++++++	0.000151165
15:60653205:A:C	15	60708077	G	T	0.0199916	797760	6	??------	0.000145764
15:60653205:A:C	15	60572305	G	C	0.119828	926785	6	-??+++++	0.000139798
15:60653205:A:C	15	60605678	A	G	0.669364	988864	8	--+-+-+-	0.000139555
15:60653205:A:C	15	60384470	G	A	0.061965	810138	7	?+++----	0.000136779
15:60653205:A:C	15	60693816	T	C	0.10084	988864	8	-+++++++	0.000134634
15:60653205:A:C	15	60593554	T	A	0.352072	926785	6	+??+++++	0.000133958
15:60653205:A:C	15	60593139	C	G	0.352278	926785	6	+??+++++	0.000127671
15:60653205:A:C	15	60596372	A	T	0.137277	926785	6	-??+-+++	0.000127307
15:60653205:A:C	15	60604158	C	G	0.357495	926785	6	+??+-+++	0.000127037
15:60653205:A:C	15	60588908	C	G	0.1567	926785	6	-??+-+-+	0.000123081
15:60653205:A:C	15	60682220	C	T	0.0979143	988864	8	-+++++++	0.000119251
15:60653205:A:C	15	60595448	C	G	0.363095	926785	6	+??+-+++	0.000119129
15:60653205:A:C	15	60593779	A	C	0.354426	926785	6	+??+++++	0.00011894
15:60653205:A:C	15	60587314	G	C	0.135764	926785	6	-??+-+++	0.000118527
15:60653205:A:C	15	60573491	G	A	0.268158	988864	8	++-+-+++	0.000117724
15:60653205:A:C	15	60594278	A	G	0.361206	926785	6	+??+-+++	0.000111895
15:60653205:A:C	15	60603412	G	T	0.142317	988864	8	--++-+++	0.000110295
15:60653205:A:C	15	60595968	GCTTCCATC	G	0.358406	926785	6	+??+-+++	0.000108662
15:60653205:A:C	15	60601208	T	A	0.356319	926785	6	+??+-+++	0.000106644
15:60653205:A:C	15	60594757	G	C	0.361228	926785	6	+??+-+++	0.000104619
15:74223500:A:ACTCACCGG	15	74228391	G	A	0.633355	988864	8	+-+---+-	0.279349
15:74223500:A:ACTCACCGG	15	74223500	A	ACTCACCGG	0.344044	926785	6	-??+++++	0.103561
15:74223500:A:ACTCACCGG	15	74223621	ATC	A	0.347703	926785	6	-??+++++	0.0913468
15:74223500:A:ACTCACCGG	15	74223620	CT	C	0.347703	926785	6	-??+++++	0.0907459
15:74223500:A:ACTCACCGG	15	74223767	G	C	0.344833	926785	6	-??+++++	0.0713761
15:74223500:A:ACTCACCGG	15	74219546	T	G	0.337456	988864	8	-+-+++++	0.068598
15:74223500:A:ACTCACCGG	15	74229065	A	G	0.628023	988864	8	+-+---+-	0.0629577
15:74223500:A:ACTCACCGG	15	74224996	A	G	0.340002	988864	8	-+-+++++	0.0359261
15:74223500:A:ACTCACCGG	15	74229195	A	G	0.34426	988864	8	-+-+++-+	0.0317491
15:74223500:A:ACTCACCGG	15	74229791	A	G	0.344303	988864	8	-+-+++-+	0.0310179
15:74223500:A:ACTCACCGG	15	74226145	A	G	0.340166	988864	8	-+-+++++	0.0301916
15:74223500:A:ACTCACCGG	15	74227037	C	A	0.343359	988864	8	-+-+++++	0.0286703
15:74223500:A:ACTCACCGG	15	74228464	T	C	0.341368	988864	8	-+-+++++	0.0259524
15:74223500:A:ACTCACCGG	15	74229477	A	G	0.343932	988864	8	-+-+++-+	0.0244949
15:74223500:A:ACTCACCGG	15	74229524	G	A	0.43418	988864	8	---+++++	0.00692587
15:74223500:A:ACTCACCGG	15	74229603	C	T	0.434164	988864	8	---+++++	0.00643379
15:86278479:A:G	15	85922325	C	T	0.0163358	642259	6	?++?--++	1
15:96171209:C:T	15	96171209	C	T	0.174725	988864	8	-+------	0.206018
15:96171209:C:T	15	96167713	G	A	0.171557	988864	8	-+------	0.0972382
15:96171209:C:T	15	96167544	C	T	0.171558	988864	8	-+------	0.0936593
15:96171209:C:T	15	96167216	G	T	0.171011	988864	8	-+------	0.0672195
15:96171209:C:T	15	96165625	G	T	0.171567	988864	8	-+------	0.0655927
15:96171209:C:T	15	96163512	C	A	0.17252	988864	8	-+------	0.0533121
15:96171209:C:T	15	96173910	C	T	0.166641	988864	8	-+------	0.0530515
15:96171209:C:T	15	96161851	C	A	0.172023	988864	8	-+------	0.0478305
15:96171209:C:T	15	96165292	G	A	0.172037	988864	8	-+------	0.0419452
15:96171209:C:T	15	96163230	C	T	0.171985	988864	8	-+------	0.0397243
15:96171209:C:T	15	96161716	C	T	0.174401	988864	8	-+------	0.0389728
15:96171209:C:T	15	96170245	A	G	0.171029	988864	8	-+------	0.0348399
15:96171209:C:T	15	96167504	C	G	0.170822	926785	6	-??-----	0.0324229
15:96171209:C:T	15	96167935	GA	G	0.171474	926785	6	-??-----	0.0317586
15:96171209:C:T	15	96170093	A	G	0.170943	988864	8	-+------	0.0236193
15:96171209:C:T	15	96163140	C	G	0.171251	926785	6	-??-----	0.0205644
15:96171209:C:T	15	96161743	A	G	0.171201	926785	6	-??-----	0.0195107
15:96171209:C:T	15	96176302	C	T	0.168895	988864	8	-+------	0.0117996
16:2144299:G:T	16	2140454	C	T	0.258248	810138	7	?+--+---	0.228424
16:2144299:G:T	16	2136624	C	T	0.24168	810138	7	?-------	0.188351
16:2144299:G:T	16	2140010	G	A	0.261748	810138	7	?-+-+---	0.1822
16:2144299:G:T	16	2140680	C	T	0.249126	810138	7	?+--+---	0.162472
16:2144299:G:T	16	2132731	A	G	0.21049	810138	7	?---+---	0.0856103
16:2144299:G:T	16	2144299	G	T	0.243042	810138	7	?-------	0.0562331
16:2144299:G:T	16	2145280	T	C	0.259926	810138	7	?+--+---	0.0510296
16:2144299:G:T	16	2145787	C	A	0.254778	810138	7	?++-+---	0.0254396
16:28501781:T:TA	16	28559363	A	C	0.34058	642259	6	?--?-+++	1
16:4345746:C:T	16	4330667	A	AAC	0.186465	926785	6	+??+++++	0.190258
16:4345746:C:T	16	4345746	C	T	0.210736	988864	8	++++++++	0.166398
16:4345746:C:T	16	4330940	C	T	0.213935	988864	8	++++++-+	0.112571
16:4345746:C:T	16	4349741	G	A	0.203901	988864	8	+-++++++	0.0805101
16:4345746:C:T	16	4343839	G	C	0.217489	926785	6	+??+++++	0.0509876
16:4345746:C:T	16	4316498	G	T	0.219961	988864	8	++++++-+	0.038752
16:4345746:C:T	16	4353432	T	C	0.20275	988864	8	+-++++++	0.0329662
16:4345746:C:T	16	4281389	T	A	0.285121	926785	6	+??+-+-+	0.0299007
16:4345746:C:T	16	4343620	G	T	0.21188	988864	8	+-++++++	0.0296892
16:4345746:C:T	16	4334962	A	C	0.205029	988864	8	+-++++++	0.0286967
16:4345746:C:T	16	4338359	C	T	0.203268	988864	8	+-++++++	0.0263056
16:4345746:C:T	16	4343794	G	A	0.211782	988864	8	+-++++++	0.0257281
16:4345746:C:T	16	4342213	T	C	0.20857	988864	8	+-++++++	0.0253882
16:4345746:C:T	16	4323967	C	T	0.218862	988864	8	++++++-+	0.0208527
16:4345746:C:T	16	4337509	T	G	0.202803	988864	8	+-++++++	0.0207611
16:4345746:C:T	16	4352550	A	G	0.206102	988864	8	+-++++++	0.0185818
16:4345746:C:T	16	4347188	A	G	0.205856	988864	8	+-++++++	0.0180128
16:4345746:C:T	16	4348580	T	C	0.203102	988864	8	+-++++++	0.015757
16:4345746:C:T	16	4296785	C	T	0.355761	988864	8	+-++++-+	0.0127609
16:4345746:C:T	16	4299543	G	A	0.352353	988864	8	++++++-+	0.0103386
16:4345746:C:T	16	4297779	G	C	0.232844	926785	6	+??+++-+	0.0082853
16:4345746:C:T	16	4304349	A	G	0.351649	988864	8	+-++++-+	0.00821764
16:4345746:C:T	16	4360284	G	A	0.354118	988864	8	+-++++-+	0.00636353
16:4345746:C:T	16	4361138	C	T	0.347129	988864	8	+-++++-+	0.00608473
16:4345746:C:T	16	4302391	CT	C	0.288846	926785	6	-??+++-+	0.00288574
16:4345746:C:T	16	4360745	AG	A	0.343328	926785	6	+??+++-+	0.0018885
16:53830055:C:G	16	54000588	C	A	0.0396034	760437	6	?-?---++	1
16:57148349:C:CG	16	56799353	G	A	0.00308815	760437	6	?+?--+--	1
16:73101013:A:G	16	73194139	A	G	0.00754686	797760	6	??+----+	1
16:84854001:A:G	16	84854001	G	A	0.170119	988864	8	--++++++	0.388452
16:84854001:A:G	16	84856532	A	G	0.2986	988864	8	-+++-+-+	0.151376
16:84854001:A:G	16	84849280	T	C	0.676049	988864	8	-+------	0.148527
16:84854001:A:G	16	84849100	G	A	0.696231	988864	8	-+------	0.0848316
16:84854001:A:G	16	84848221	G	A	0.668268	810138	7	?+------	0.0842567
16:84854001:A:G	16	84847247	G	A	0.70001	988864	8	-+------	0.0332205
16:84854001:A:G	16	84848220	C	T	0.697741	988864	8	-+------	0.0279151
16:84854001:A:G	16	84852313	A	C	0.791211	988864	8	++------	0.0229695
16:84854001:A:G	16	84855477	G	T	0.31268	988864	8	--++++++	0.0127747
16:84854001:A:G	16	84856542	C	T	0.302144	988864	8	--++-+++	0.0066417
16:84854001:A:G	16	84852743	G	C	0.812675	926785	6	+??-----	0.00628942
16:84854001:A:G	16	84853432	C	T	0.0724521	988864	8	--++-+-+	0.00521828
16:84854001:A:G	16	84845981	C	A	0.625984	988864	8	--------	0.00419364
16:84854001:A:G	16	84853321	G	A	0.0721301	988864	8	--++-+-+	0.00412872
16:84854001:A:G	16	84857244	G	A	0.38464	988864	8	-+++-+-+	0.00348605
16:84854001:A:G	16	84857378	G	A	0.386222	988864	8	--++++-+	0.00346277
16:88835545:A:G	16	88816427	T	C	0.0568861	642259	6	?-+?---+	1
17:21213782:A:G	17	21097648	A	C	0.0119361	797760	6	??-+-+++	1
17:37403912:C:G	17	37453811	G	A	0.0128198	797760	6	??--+---	0.783377
17:37403912:C:G	17	37523091	T	TTCA	0.00712363	926785	6	-??-++--	0.183408
17:37403912:C:G	17	37531289	T	C	0.0511377	810138	7	?+++++++	0.00706642
17:37403912:C:G	17	37527327	T	C	0.0512587	810138	7	?+++++++	0.00595032
17:37403912:C:G	17	37542375	G	A	0.0514713	810138	7	?+++++++	0.00403495
17:37403912:C:G	17	37023872	T	C	0.0130381	926785	6	+??-++--	0.00284404
17:37403912:C:G	17	37514738	A	C	0.0491929	810138	7	?+++++++	0.00114864
17:37403912:C:G	17	37312793	GC	G	0.0392344	926785	6	+??+-+--	0.00113021
17:38519893:G:T	17	38361679	A	C	0.175548	810138	7	?-++++++	1
17:43483774:A:G	17	43827209	A	G	0.167346	810138	7	?+--+++-	1
17:45036112:A:T	17	44892220	A	G	0.00274304	760437	6	?+?-+--+	0.998545
17:62580234:A:G	17	62580234	G	A	0.506624	810138	7	?-++++++	0.99919
17:68242546:A:G	17	68214336	T	A	0.674487	926785	6	-??-----	0.621311
17:68242546:A:G	17	68242546	G	A	0.684656	988864	8	-+------	0.193182
17:68242546:A:G	17	68231252	A	G	0.68234	988864	8	-+------	0.103444
17:68242546:A:G	17	68219033	G	A	0.680706	988864	8	--------	0.0307851
17:68242546:A:G	17	68237256	T	G	0.679568	988864	8	-+------	0.0232135
17:68242546:A:G	17	68235925	T	C	0.677569	988864	8	-+------	0.0165939
17:70028445:A:G	17	69733795	A	G	0.0169971	797760	6	??-+-+++	1
17:7383984:A:G	17	7355621	C	A	0.348881	988864	8	++--+-+-	0.107194
17:7383984:A:G	17	7352976	T	G	0.378802	988864	8	++----+-	0.0966154
17:7383984:A:G	17	7351479	G	A	0.349534	926785	6	+??-+-+-	0.0789282
17:7383984:A:G	17	7384628	G	A	0.563522	810138	7	?-++++-+	0.0767412
17:7383984:A:G	17	7350050	A	C	0.174151	988864	8	++--+-+-	0.0589588
17:7383984:A:G	17	7383984	G	A	0.560133	988864	8	-+++++-+	0.0437827
17:7383984:A:G	17	7352910	A	G	0.149203	988864	8	++--+-+-	0.035696
17:7383984:A:G	17	7371932	T	C	0.618879	988864	8	--++++-+	0.0355713
17:7383984:A:G	17	7391524	G	A	0.56377	810138	7	?-++++-+	0.0288335
17:7383984:A:G	17	7357864	A	C	0.174798	988864	8	++--+-+-	0.0226178
17:7383984:A:G	17	7386428	A	G	0.575328	988864	8	--++++-+	0.0225028
17:7383984:A:G	17	7358520	T	C	0.167079	988864	8	++--+-+-	0.0200863
17:7383984:A:G	17	7372637	T	C	0.605248	988864	8	--++++-+	0.0174186
17:7383984:A:G	17	7398223	T	C	0.561816	988864	8	-+++++-+	0.0157311
17:7383984:A:G	17	7406134	G	A	0.617469	988864	8	--++++-+	0.0153626
17:7383984:A:G	17	7383238	T	C	0.577596	988864	8	--++++-+	0.0152677
17:7383984:A:G	17	7362359	C	T	0.165913	988864	8	++--+-+-	0.0150253
17:7383984:A:G	17	7376411	T	C	0.579978	642259	6	?++?++-+	0.0145115
17:7383984:A:G	17	7424747	A	G	0.560483	810138	7	?-++++-+	0.013357
17:7383984:A:G	17	7411447	T	C	0.563492	988864	8	-+++++-+	0.0126624
17:7383984:A:G	17	7409499	T	G	0.559775	988864	8	-+++++-+	0.0124964
17:7383984:A:G	17	7414958	C	G	0.538209	926785	6	+??+++-+	0.0108454
17:7383984:A:G	17	7392204	A	C	0.575222	988864	8	-+++++-+	0.0102824
17:7383984:A:G	17	7396327	T	G	0.573623	988864	8	--++++-+	0.0102516
17:7383984:A:G	17	7392341	A	G	0.575741	988864	8	--++++-+	0.00914071
17:7383984:A:G	17	7387350	CT	C	0.503257	926785	6	-??+++-+	0.00789665
17:7383984:A:G	17	7363088	C	T	0.34853	988864	8	++----+-	0.00688977
17:7383984:A:G	17	7400448	C	G	0.761599	926785	6	-??+++-+	0.00642077
17:7383984:A:G	17	7359557	C	G	0.171014	926785	6	+??-+-+-	0.00623163
17:7383984:A:G	17	7434818	T	G	0.54601	926785	6	+??+++-+	0.00531025
17:7383984:A:G	17	7417663	T	C	0.557354	988864	8	+-++++-+	0.00520198
17:7383984:A:G	17	7433459	A	G	0.547695	988864	8	+-++++-+	0.00509285
17:7383984:A:G	17	7430702	T	C	0.547792	988864	8	+-++++-+	0.00493148
17:7383984:A:G	17	7431516	T	C	0.547944	988864	8	+-++++-+	0.00452193
17:7383984:A:G	17	7432369	T	C	0.54789	988864	8	+-++++-+	0.00450072
17:7383984:A:G	17	7434819	T	A	0.54601	926785	6	+??+++-+	0.0043555
17:7383984:A:G	17	7361537	A	G	0.172422	988864	8	++--+-+-	0.003887
17:7383984:A:G	17	7420294	G	C	0.572362	926785	6	-??+++-+	0.00355636
17:7383984:A:G	17	7371268	T	G	0.150672	988864	8	++--+-+-	0.0035489
17:7383984:A:G	17	7423766	T	C	0.545669	988864	8	+-++++-+	0.00317446
17:7383984:A:G	17	7403942	C	A	0.804312	988864	8	-+++++-+	0.00275038
17:7383984:A:G	17	7421696	C	T	0.555733	988864	8	--++++-+	0.00274818
17:7383984:A:G	17	7344263	T	C	0.17192	988864	8	+++-+-+-	0.00270212
17:7383984:A:G	17	7396169	G	C	0.76596	926785	6	-??+++-+	0.00265578
17:7383984:A:G	17	7422832	A	T	0.553832	926785	6	-??+++-+	0.00263462
17:7383984:A:G	17	7421672	A	G	0.555657	988864	8	--++++-+	0.00260111
17:7383984:A:G	17	7379617	A	T	0.167798	926785	6	+??---+-	0.00259021
17:7383984:A:G	17	7395628	A	G	0.162473	988864	8	++----+-	0.00256572
17:7383984:A:G	17	7421871	A	G	0.553796	926785	6	-??+++-+	0.0025303
17:7383984:A:G	17	7380305	T	G	0.193296	810138	7	?+----+-	0.00252727
17:7383984:A:G	17	7385174	C	G	0.767598	926785	6	-??+++-+	0.00248342
17:7383984:A:G	17	7423081	T	TCA	0.55418	926785	6	+??+++-+	0.00246882
17:7383984:A:G	17	7426065	T	C	0.553898	988864	8	+-++++-+	0.00244254
17:7383984:A:G	17	7392077	T	A	0.766021	926785	6	+??+++-+	0.00236207
17:7383984:A:G	17	7508239	C	T	0.252165	926785	6	+??---+-	0.00232714
17:7383984:A:G	17	7411770	T	C	0.161668	988864	8	++----+-	0.0023049
17:7383984:A:G	17	7378946	G	A	0.170429	988864	8	++----+-	0.00225475
17:7383984:A:G	17	7379650	A	G	0.170491	988864	8	++----+-	0.00211053
17:7383984:A:G	17	7380188	A	C	0.170508	988864	8	++----+-	0.00208223
17:7383984:A:G	17	7380004	C	T	0.170499	988864	8	++----+-	0.00196647
17:7383984:A:G	17	7403163	A	AAAAC	0.157694	926785	6	+??---+-	0.0015745
17:7383984:A:G	17	7384257	T	TC	0.767704	926785	6	-??+++-+	0.00156837
17:7383984:A:G	17	7398909	T	C	0.162797	988864	8	++----+-	0.00153149
17:7383984:A:G	17	7391919	A	G	0.742134	810138	7	?+++++-+	0.00153041
17:7383984:A:G	17	7391920	T	C	0.742134	810138	7	?+++++-+	0.00151292
17:7383984:A:G	17	7426695	G	C	0.557133	926785	6	+??+++-+	0.00150929
17:7383984:A:G	17	7508641	A	G	0.236653	988864	8	++----+-	0.0014886
17:7383984:A:G	17	7401690	C	T	0.77072	988864	8	-+++++-+	0.0014685
17:7383984:A:G	17	7394341	C	T	0.166979	988864	8	++----+-	0.00140093
17:7383984:A:G	17	7402556	A	G	0.765739	988864	8	-+++++-+	0.00139897
17:7383984:A:G	17	7389225	G	A	0.762552	988864	8	-+++++-+	0.00139436
17:7383984:A:G	17	7388488	C	T	0.762544	988864	8	-+++++-+	0.00139255
17:7383984:A:G	17	7397274	A	G	0.583974	820985	7	--+?++-+	0.00136511
17:7383984:A:G	17	7402985	A	G	0.166358	988864	8	++----+-	0.00135695
17:7383984:A:G	17	7390262	T	C	0.762492	988864	8	-+++++-+	0.00134398
17:7383984:A:G	17	7403216	A	G	0.166374	988864	8	++----+-	0.00130322
17:7383984:A:G	17	7386279	C	T	0.765023	988864	8	-+++++-+	0.00129984
17:7383984:A:G	17	7373595	C	T	0.186677	988864	8	+-----+-	0.00129193
17:7383984:A:G	17	7402600	C	T	0.770204	988864	8	-+++++-+	0.00127066
17:7383984:A:G	17	7393516	A	G	0.763226	988864	8	-+++++-+	0.00126876
17:7383984:A:G	17	7394281	C	T	0.763189	988864	8	-+++++-+	0.00126142
17:7383984:A:G	17	7393920	T	C	0.763189	988864	8	-+++++-+	0.00125588
17:7383984:A:G	17	7393615	T	C	0.763251	988864	8	-+++++-+	0.00123545
17:7383984:A:G	17	7386811	T	A	0.165233	926785	6	+??---+-	0.00123311
17:7383984:A:G	17	7395801	T	C	0.763171	988864	8	-+++++-+	0.00122316
17:7383984:A:G	17	7407707	G	C	0.767767	926785	6	-??+++-+	0.00115747
17:7383984:A:G	17	7388728	C	G	0.164924	926785	6	+??---+-	0.00114161
17:7383984:A:G	17	7392797	G	A	0.763187	988864	8	++++++-+	0.00111654
17:7383984:A:G	17	7407828	G	GA	0.767472	926785	6	-??+++-+	0.00109728
17:7383984:A:G	17	7383082	T	C	0.168035	988864	8	++----+-	0.00108593
17:7383984:A:G	17	7388925	A	G	0.167836	988864	8	++----+-	0.00107782
17:7383984:A:G	17	7383384	A	G	0.764762	988864	8	-+++++-+	0.00105257
17:7383984:A:G	17	7383136	A	C	0.167966	988864	8	++----+-	0.00104314
17:7383984:A:G	17	7384198	A	G	0.167968	988864	8	++----+-	0.00104106
17:7383984:A:G	17	7386280	A	G	0.764714	988864	8	-+++++-+	0.00102988
17:7383984:A:G	17	7405074	T	C	0.765471	988864	8	-+++++-+	0.00101282
17:7383984:A:G	17	7403259	T	C	0.765343	988864	8	-+++++-+	0.00100807
17:7383984:A:G	17	7387598	A	C	0.764821	988864	8	-+++++-+	0.00100525
17:7383984:A:G	17	7391819	C	A	0.192869	810138	7	?+----+-	0.00098387
17:7383984:A:G	17	7403792	T	C	0.14673	988864	8	++----+-	0.000976128
17:7383984:A:G	17	7385204	C	T	0.168169	988864	8	++----+-	0.000973399
17:7383984:A:G	17	7392570	T	C	0.762065	988864	8	++++++-+	0.000908499
17:7383984:A:G	17	7401903	G	A	0.166909	988864	8	++----+-	0.00090623
17:7383984:A:G	17	7400041	T	C	0.762303	988864	8	-+++++-+	0.000880856
17:7383984:A:G	17	7396049	G	C	0.165386	926785	6	+??---+-	0.000857734
17:7383984:A:G	17	7395794	G	C	0.164907	926785	6	+??---+-	0.000852006
17:7383984:A:G	17	7417551	C	T	0.777187	988864	8	-+++++-+	0.000847248
17:7383984:A:G	17	7409924	C	CAT	0.174349	926785	6	+??---+-	0.000821879
17:7383984:A:G	17	7393871	A	G	0.167757	988864	8	++----+-	0.000820565
17:7383984:A:G	17	7387973	C	T	0.167641	988864	8	++----+-	0.000801427
17:7383984:A:G	17	7397762	G	A	0.762963	988864	8	-+++++-+	0.000792977
17:7383984:A:G	17	7412212	G	A	0.765227	988864	8	-+++++-+	0.000776498
17:7383984:A:G	17	7407327	G	A	0.166634	988864	8	++----+-	0.000702956
17:7383984:A:G	17	7407915	T	C	0.166458	988864	8	++----+-	0.000658453
17:7383984:A:G	17	7411360	A	G	0.166414	988864	8	++----+-	0.00064226
17:7383984:A:G	17	7391282	G	A	0.16777	988864	8	++----+-	0.000630866
17:7383984:A:G	17	7396781	T	A	0.165651	926785	6	+??---+-	0.000626841
17:7383984:A:G	17	7410321	G	A	0.764808	988864	8	-+++++-+	0.000623216
17:7383984:A:G	17	7407652	C	A	0.765012	988864	8	-+++++-+	0.000606433
18:13621560:C:T	18	13693681	T	C	0.13876	810138	7	?---+---	0.999997
18:77154009:A:G	18	76974403	T	G	0.0160816	797760	6	??++++-+	0.999962
19:16369987:A:G	19	15873830	C	T	0.0175295	760437	6	?-?++++-	0.999962
19:18415743:A:AAACC	19	18413061	A	G	0.0644957	810138	7	?+--+---	0.495943
19:18415743:A:AAACC	19	18425758	A	G	0.064649	810138	7	?+--+---	0.179713
19:18415743:A:AAACC	19	18429163	A	G	0.0642129	810138	7	?+--+---	0.166878
19:18415743:A:AAACC	19	18433714	A	G	0.0640876	810138	7	?+--+---	0.13539
19:18415743:A:AAACC	19	18450976	T	C	0.0566827	810138	7	?+--+---	0.00785744
19:18415743:A:AAACC	19	18429780	T	C	0.0842805	988864	8	--++++++	0.00218553
19:18415743:A:AAACC	19	18402142	G	C	0.65311	926785	6	-??-----	0.00159147
19:33990439:C:T	19	33647024	G	A	0.0338998	797760	6	??+---++	1
19:49206603:C:T	19	49213833	A	G	0.467229	810138	7	?+++++++	0.2414
19:49206603:C:T	19	49213504	A	G	0.471312	810138	7	?+++++++	0.216168
19:49206603:C:T	19	49213284	A	G	0.471347	810138	7	?+++++++	0.194194
19:49206603:C:T	19	49211969	C	T	0.48267	810138	7	?+++++++	0.0756454
19:49206603:C:T	19	49218060	T	C	0.382512	810138	7	?-++++++	0.0588421
19:49206603:C:T	19	49209560	G	T	0.378321	926785	6	-??+++++	0.0140154
19:49206603:C:T	19	49206603	T	C	0.503949	988864	8	--------	0.0136202
19:49206603:C:T	19	49209339	C	T	0.472257	810138	7	?+++++++	0.0124804
19:49206603:C:T	19	49208501	G	A	0.486341	810138	7	?+++++++	0.0124554
19:49206603:C:T	19	49208564	T	C	0.486225	810138	7	?+++++++	0.0122675
19:49206603:C:T	19	49208543	C	T	0.485755	810138	7	?+++++++	0.0110337
19:49206603:C:T	19	49209851	G	A	0.484766	810138	7	?+++++++	0.0106053
19:49206603:C:T	19	49207792	A	G	0.387817	988864	8	-+++++++	0.0102713
19:49206603:C:T	19	49208629	C	G	0.389874	926785	6	-??+++++	0.0100007
19:49206603:C:T	19	49209226	A	G	0.387354	988864	8	-+++++++	0.00956927
19:49206603:C:T	19	49209566	G	A	0.386161	988864	8	-+++++++	0.00900119
19:49206603:C:T	19	49206674	A	G	0.457926	810138	7	?+++++++	0.00793241
19:49206603:C:T	19	49208978	G	A	0.38759	988864	8	-+++++++	0.00744213
19:49206603:C:T	19	49206172	T	C	0.455309	810138	7	?+++++++	0.00678529
19:49206603:C:T	19	49209464	A	C	0.485032	810138	7	?+++++++	0.00633669
19:49206603:C:T	19	49206417	G	A	0.457882	810138	7	?+++++++	0.00581102
19:49206603:C:T	19	49207554	T	C	0.402142	988864	8	-+++++++	0.00559379
19:49206603:C:T	19	49206462	T	C	0.45789	810138	7	?+++++++	0.00553425
19:49206603:C:T	19	49209010	C	T	0.398548	988864	8	-+++++++	0.00494144
19:49206603:C:T	19	49208865	A	G	0.399248	988864	8	-+++++++	0.00404247
19:49206603:C:T	19	49206985	A	G	0.395868	988864	8	-+++++++	0.00384301
19:49206603:C:T	19	49207206	G	A	0.485275	810138	7	?+++++++	0.00338061
19:49206603:C:T	19	49214274	A	G	0.355227	988864	8	--++++-+	0.00309057
19:49206603:C:T	19	49207255	G	A	0.397637	988864	8	-+++++++	0.00230126
19:49206603:C:T	19	49207257	C	T	0.39581	988864	8	-+++++++	0.00209333
19:49206603:C:T	19	49201217	T	C	0.548274	988864	8	--------	0.00193839
19:49206603:C:T	19	49229525	C	T	0.372005	988864	8	--++++++	0.00130808
19:49206603:C:T	19	49218111	T	G	0.377327	988864	8	-+++++-+	0.00109676
19:49206603:C:T	19	49218430	G	A	0.377245	988864	8	-+++++-+	0.000924832
19:49206603:C:T	19	49160255	A	G	0.289894	988864	8	++--+---	0.000905523
19:49206603:C:T	19	49218437	C	A	0.377265	988864	8	-+++++-+	0.000903804
19:49206603:C:T	19	49218602	T	C	0.379626	988864	8	-+++++-+	0.000890615
19:49206603:C:T	19	49225766	T	A	0.364799	926785	6	-??+++++	0.000833232
19:6231933:A:G	19	6257343	C	T	0.274747	988864	8	+-++++++	0.0713018
19:6231933:A:G	19	6257475	G	A	0.274845	988864	8	+-++++++	0.066935
19:6231933:A:G	19	6246695	G	A	0.275186	988864	8	+-++++++	0.0647816
19:6231933:A:G	19	6238183	T	C	0.286235	988864	8	+-++++++	0.0527531
19:6231933:A:G	19	6238414	A	T	0.283411	926785	6	+??+++++	0.0524218
19:6231933:A:G	19	6230771	G	T	0.288362	988864	8	+-++++++	0.0508826
19:6231933:A:G	19	6241432	CA	C	0.281539	926785	6	+??+++++	0.0488875
19:6231933:A:G	19	6231933	G	A	0.288663	988864	8	+-++++++	0.0486437
19:6231933:A:G	19	6241493	AT	A	0.281533	926785	6	+??+++++	0.0483962
19:6231933:A:G	19	6253152	T	C	0.27537	988864	8	+-++++++	0.0483237
19:6231933:A:G	19	6229287	A	C	0.597703	988864	8	-+------	0.0480971
19:6231933:A:G	19	6228935	T	C	0.597651	988864	8	-+------	0.0446977
19:6231933:A:G	19	6223974	C	T	0.286689	988864	8	+-++++++	0.0308588
19:6231933:A:G	19	6258955	C	G	0.283054	926785	6	+??+++++	0.0300848
19:6231933:A:G	19	6263098	G	A	0.28153	988864	8	+-++++++	0.0283045
19:6231933:A:G	19	6252925	C	T	0.287538	988864	8	+-++++++	0.025303
19:6231933:A:G	19	6260822	A	G	0.284586	988864	8	+-++++++	0.0240882
19:6231933:A:G	19	6235332	G	A	0.323168	988864	8	+-++++++	0.0231113
19:6231933:A:G	19	6232171	T	C	0.32246	988864	8	+-++++++	0.0226605
19:6231933:A:G	19	6233431	C	T	0.322498	988864	8	+-++++++	0.0223209
19:6231933:A:G	19	6243674	GC	G	0.315546	926785	6	+??+++++	0.0210042
19:6231933:A:G	19	6224780	A	G	0.288646	810138	7	?-++-+++	0.0131895
19:6231933:A:G	19	6267143	T	C	0.597342	988864	8	-+------	0.0109334
19:6231933:A:G	19	6246479	A	G	0.319892	988864	8	+-++++++	0.0105047
19:6231933:A:G	19	6223630	T	C	0.592189	988864	8	-+------	0.00978765
19:6231933:A:G	19	6253137	C	T	0.296461	820985	7	+-+?++++	0.009668
19:6231933:A:G	19	6244687	G	C	0.205541	926785	6	+??+++++	0.00927128
19:6231933:A:G	19	6266778	T	G	0.312425	988864	8	+-++++++	0.00895509
19:6231933:A:G	19	6228523	T	C	0.237927	988864	8	+-++++++	0.00827155
19:6231933:A:G	19	6246353	G	A	0.223728	988864	8	+-++++++	0.0070169
19:6231933:A:G	19	6257229	T	A	0.216313	926785	6	+??+++++	0.0063352
19:6231933:A:G	19	6260877	T	C	0.220712	988864	8	+-++++++	0.00492154
19:6231933:A:G	19	6262355	T	C	0.220497	988864	8	+-++++++	0.00471346
19:6231933:A:G	19	6229037	C	T	0.237962	988864	8	+-++++++	0.00432937
19:6231933:A:G	19	6275839	G	A	0.277401	988864	8	+-++++++	0.00246138
19:6231933:A:G	19	6230241	A	G	0.26524	988864	8	+-++++++	0.00232454
19:6231933:A:G	19	6229482	T	C	0.271662	988864	8	+-++++++	0.00224549
20:23088876:G:T	20	23102501	G	T	0.891137	988864	8	+---+---	0.0929254
20:23088876:G:T	20	23101792	G	A	0.892564	988864	8	+-------	0.0828472
20:23088876:G:T	20	23092353	G	T	0.89352	810138	7	?---+---	0.0694285
20:23088876:G:T	20	23102182	C	T	0.887327	988864	8	+---+---	0.0596621
20:23088876:G:T	20	23086504	C	T	0.888402	988864	8	+-------	0.0555397
20:23088876:G:T	20	23088876	T	G	0.888438	988864	8	+-------	0.054965
20:23088876:G:T	20	23088815	G	A	0.888346	988864	8	+-------	0.0490528
20:23088876:G:T	20	23101243	T	C	0.899919	988864	8	+---+---	0.0488277
20:23088876:G:T	20	23093456	G	A	0.892834	988864	8	+-------	0.0413759
20:23088876:G:T	20	23100202	G	A	0.891219	988864	8	+---+---	0.0388496
20:23088876:G:T	20	23090092	T	C	0.887698	988864	8	+-------	0.0386365
20:23088876:G:T	20	23090339	A	G	0.887695	988864	8	+-------	0.0364885
20:23088876:G:T	20	23101131	G	T	0.891033	988864	8	+---+---	0.0356731
20:23088876:G:T	20	23102752	C	T	0.889833	988864	8	+---+---	0.0350262
20:23088876:G:T	20	23092700	G	A	0.89356	988864	8	+---+---	0.0348132
20:23088876:G:T	20	23087160	C	T	0.893618	988864	8	+-------	0.0219638
20:23088876:G:T	20	23132344	A	G	0.893851	988864	8	+-------	0.0208634
20:23088876:G:T	20	23101571	A	G	0.890401	810138	7	?---+---	0.0194802
20:23088876:G:T	20	23106879	C	T	0.882081	988864	8	+-------	0.0184009
20:23088876:G:T	20	23106737	C	T	0.882405	988864	8	+-------	0.0128455
20:23088876:G:T	20	23106084	G	A	0.885485	988864	8	+---+---	0.0100111
20:23088876:G:T	20	23110036	G	A	0.316924	988864	8	+---+-+-	0.00867112
20:23088876:G:T	20	23085858	A	G	0.894019	988864	8	+-------	0.00820216
20:23088876:G:T	20	23109202	T	C	0.310945	988864	8	+---+-+-	0.00810432
20:23088876:G:T	20	23086083	C	T	0.894006	988864	8	+-------	0.00790976
20:23088876:G:T	20	23105180	G	A	0.885559	988864	8	+---+---	0.00712349
20:23088876:G:T	20	23105125	G	A	0.885559	988864	8	+---+---	0.00697894
20:23088876:G:T	20	23086772	G	C	0.886889	926785	6	+??-----	0.00681889
20:23088876:G:T	20	23107438	T	C	0.316458	988864	8	+---+-+-	0.00679983
20:23088876:G:T	20	23108362	A	C	0.311988	988864	8	+---+-+-	0.00601284
20:23088876:G:T	20	23103867	C	T	0.887541	988864	8	+---+---	0.00577534
20:23088876:G:T	20	23106988	A	G	0.310178	988864	8	+---+-+-	0.00516703
20:23088876:G:T	20	23108152	A	G	0.312023	988864	8	+---+-+-	0.00513817
20:23088876:G:T	20	23109883	G	C	0.880447	926785	6	+??-+---	0.00468608
20:23088876:G:T	20	23082108	G	A	0.901159	988864	8	+-------	0.00446245
20:23088876:G:T	20	23083437	C	T	0.893648	988864	8	+-------	0.00384432
20:23088876:G:T	20	23083436	G	T	0.895168	810138	7	?---+---	0.00374491
20:23088876:G:T	20	23086820	T	TA	0.887668	926785	6	+??-----	0.00359483
20:23088876:G:T	20	23132539	G	A	0.896991	988864	8	----+---	0.00348057
20:23088876:G:T	20	23078996	T	C	0.874253	988864	8	----+---	0.00245886
20:23088876:G:T	20	23105844	A	T	0.884046	926785	6	+??-+---	0.0017905
20:23088876:G:T	20	23094599	TAG	T	0.891862	926785	6	+??-+---	0.0015038
20:33931344:A:G	20	33931344	G	A	0.608836	988864	8	--------	0.0313911
20:33931344:A:G	20	33905619	A	G	0.383212	988864	8	++++++++	0.0242575
20:33931344:A:G	20	33927006	C	A	0.384382	988864	8	++++++++	0.0225927
20:33931344:A:G	20	33905904	A	C	0.38425	988864	8	++++++++	0.0219601
20:33931344:A:G	20	33903636	T	C	0.383521	988864	8	++++++++	0.0215403
20:33931344:A:G	20	33972948	A	G	0.603366	988864	8	--------	0.0209413
20:33931344:A:G	20	33987298	C	T	0.60911	988864	8	--------	0.0193681
20:33931344:A:G	20	33969530	T	C	0.595253	988864	8	--------	0.0192272
20:33931344:A:G	20	33985057	G	A	0.609138	988864	8	--------	0.0189447
20:33931344:A:G	20	33942263	G	A	0.602463	988864	8	--------	0.0189371
20:33931344:A:G	20	33971914	T	C	0.606186	988864	8	--------	0.0179506
20:33931344:A:G	20	33967523	C	T	0.602331	988864	8	--------	0.017947
20:33931344:A:G	20	33925843	A	C	0.395572	988864	8	++++++++	0.0177614
20:33931344:A:G	20	33960450	C	T	0.602693	988864	8	--------	0.0171814
20:33931344:A:G	20	33960308	T	C	0.60267	988864	8	--------	0.0171745
20:33931344:A:G	20	33972899	C	A	0.602154	988864	8	--------	0.0166702
20:33931344:A:G	20	33952620	A	G	0.602705	988864	8	--------	0.0161889
20:33931344:A:G	20	33966260	C	T	0.602262	988864	8	--------	0.0157892
20:33931344:A:G	20	34005240	C	T	0.613427	988864	8	--------	0.0157829
20:33931344:A:G	20	33961845	A	C	0.602637	988864	8	--------	0.0157608
20:33931344:A:G	20	33948919	G	A	0.602706	988864	8	--------	0.0157529
20:33931344:A:G	20	33949282	C	T	0.602705	988864	8	--------	0.0157482
20:33931344:A:G	20	33983485	G	A	0.609318	988864	8	--------	0.0155417
20:33931344:A:G	20	33951799	A	G	0.60266	988864	8	--------	0.0153118
20:33931344:A:G	20	33974051	C	T	0.602408	988864	8	--------	0.0152965
20:33931344:A:G	20	33973378	A	G	0.60234	988864	8	--------	0.014895
20:33931344:A:G	20	33960799	G	A	0.599737	988864	8	--------	0.0146791
20:33931344:A:G	20	33975181	A	C	0.606212	988864	8	--------	0.0140402
20:33931344:A:G	20	33995780	G	A	0.605636	988864	8	--------	0.0135397
20:33931344:A:G	20	33925094	C	T	0.408398	988864	8	+-++++++	0.0133983
20:33931344:A:G	20	33936338	A	G	0.593628	988864	8	--------	0.0131869
20:33931344:A:G	20	33971085	G	A	0.602518	988864	8	--------	0.0130884
20:33931344:A:G	20	33937704	A	G	0.593728	988864	8	--------	0.0127206
20:33931344:A:G	20	33947730	C	T	0.59404	988864	8	--------	0.0124488
20:33931344:A:G	20	34019579	T	C	0.381942	988864	8	++++++++	0.0122905
20:33931344:A:G	20	33942685	A	G	0.594037	988864	8	--------	0.011999
20:33931344:A:G	20	33997734	A	G	0.5936	988864	8	--------	0.0114298
20:33931344:A:G	20	33924112	T	C	0.404295	988864	8	+-++++++	0.0108822
20:33931344:A:G	20	33890061	A	G	0.401834	988864	8	+-++++++	0.0106252
20:33931344:A:G	20	33915571	G	A	0.404527	988864	8	+-++++++	0.0105933
20:33931344:A:G	20	33924130	A	C	0.404194	988864	8	+-++++++	0.0105131
20:33931344:A:G	20	33999267	G	A	0.593891	988864	8	--------	0.0105037
20:33931344:A:G	20	33966325	T	C	0.592588	988864	8	--------	0.0101323
20:33931344:A:G	20	33982435	A	G	0.599141	988864	8	--------	0.00989397
20:33931344:A:G	20	33914208	G	A	0.406799	988864	8	+-++++++	0.00988309
20:33931344:A:G	20	33986271	C	T	0.599144	988864	8	--------	0.00977399
20:33931344:A:G	20	34001058	T	C	0.593848	988864	8	--------	0.00976422
20:33931344:A:G	20	33959315	C	T	0.593896	988864	8	--------	0.00965741
20:33931344:A:G	20	33894463	G	A	0.403293	988864	8	+-++++++	0.00946428
20:33931344:A:G	20	33924273	A	C	0.403942	988864	8	+-++++++	0.00939827
20:33931344:A:G	20	33907909	C	T	0.4042	988864	8	+-++++++	0.00885272
20:33931344:A:G	20	33913322	T	G	0.404203	988864	8	+-++++++	0.00852263
20:33931344:A:G	20	33972053	T	C	0.593666	988864	8	--------	0.00833801
20:33931344:A:G	20	33926268	T	A	0.387766	926785	6	+??+++++	0.0083147
20:33931344:A:G	20	33976823	T	C	0.59352	988864	8	--------	0.0082956
20:33931344:A:G	20	33977349	A	G	0.593519	988864	8	--------	0.00829394
20:33931344:A:G	20	33995972	T	C	0.599425	988864	8	--------	0.00827323
20:33931344:A:G	20	33907161	C	T	0.406688	988864	8	+-++++++	0.00806977
20:33931344:A:G	20	33985568	T	C	0.59347	988864	8	--------	0.00800627
20:33931344:A:G	20	33970527	G	A	0.593783	988864	8	--------	0.00791394
20:33931344:A:G	20	33994265	T	G	0.593606	988864	8	--------	0.00786423
20:33931344:A:G	20	33923566	G	A	0.404791	988864	8	+-++++++	0.00761504
20:33931344:A:G	20	33984976	C	T	0.593644	988864	8	--------	0.0074762
20:33931344:A:G	20	33987576	A	G	0.593615	988864	8	--------	0.00741293
20:33931344:A:G	20	33996433	C	T	0.593746	988864	8	--------	0.00658718
20:33931344:A:G	20	34222491	T	G	0.00953049	797760	6	??+--+++	0.00651968
20:33931344:A:G	20	34008623	A	G	0.602353	988864	8	--------	0.00602625
20:33931344:A:G	20	34006970	C	T	0.602342	988864	8	--------	0.00594069
20:33931344:A:G	20	34001915	T	C	0.594693	988864	8	--------	0.00589394
20:33931344:A:G	20	33947285	G	C	0.605237	926785	6	-??-----	0.00580735
20:33931344:A:G	20	34025983	G	A	0.416884	988864	8	++++++++	0.00563798
20:33931344:A:G	20	33940495	TTC	T	0.602319	926785	6	-??-----	0.00546151
20:33931344:A:G	20	33976474	C	G	0.611651	926785	6	-??-----	0.00503607
20:33931344:A:G	20	33958253	T	A	0.612041	926785	6	-??-----	0.00486626
20:33931344:A:G	20	33956004	T	A	0.612041	926785	6	-??-----	0.00481206
20:33931344:A:G	20	34023962	A	G	0.413647	988864	8	++++++++	0.00470453
20:33931344:A:G	20	34001250	A	G	0.576088	810138	7	?-------	0.00436678
20:33931344:A:G	20	33942261	A	G	0.605114	926785	6	-??-----	0.00433372
20:33931344:A:G	20	34008137	T	C	0.599274	988864	8	--------	0.00424196
20:33931344:A:G	20	33934301	C	T	0.56744	810138	7	?-------	0.00421616
20:33931344:A:G	20	33968067	C	T	0.574543	988864	8	--------	0.00421026
20:33931344:A:G	20	33933846	C	T	0.567438	810138	7	?-------	0.00420185
20:33931344:A:G	20	34005214	T	C	0.607452	988864	8	--------	0.00412937
20:33931344:A:G	20	34025756	G	A	0.443869	988864	8	++++++++	0.00410549
20:33931344:A:G	20	33960486	C	T	0.5746	988864	8	--------	0.00408624
20:33931344:A:G	20	33974163	A	T	0.605007	926785	6	-??-----	0.00377774
20:33931344:A:G	20	33995945	A	T	0.611928	926785	6	-??-----	0.00324082
20:33931344:A:G	20	33986549	T	C	0.599932	820985	7	---?----	0.00270452
20:33931344:A:G	20	34002272	C	CAT	0.596104	926785	6	-??-----	0.00268754
20:33931344:A:G	20	33905727	AGGGCT	A	0.400903	926785	6	+??+++++	0.00254651
20:33931344:A:G	20	33896262	G	C	0.394101	926785	6	+??+++++	0.00251991
20:50154647:G:T	20	50534780	T	C	0.0488499	797760	6	??-++-++	1
20:57459868:C:T	20	57282107	A	G	0.0858469	810138	7	?-++---+	1
20:62682529:G:T	20	62682529	G	T	0.225487	988864	8	-+------	0.993946
21:15705163:A:C	21	15454843	C	T	0.232125	810138	7	?+++++--	1
21:29884310:A:G	21	29884310	G	A	0.024135	797760	6	??++++++	0.996133
21:35346897:G:T	21	35346897	T	G	0.20657	988864	8	++------	0.133778
21:35346897:G:T	21	35325713	A	G	0.201645	988864	8	++------	0.0666251
21:35346897:G:T	21	35325769	A	C	0.201635	988864	8	++------	0.0665053
21:35346897:G:T	21	35334214	T	C	0.201722	988864	8	++------	0.0644495
21:35346897:G:T	21	35350181	T	C	0.229235	988864	8	++------	0.0567571
21:35346897:G:T	21	35331900	AT	A	0.200231	926785	6	+??-----	0.0520072
21:35346897:G:T	21	35311601	G	A	0.203117	988864	8	++------	0.0496343
21:35346897:G:T	21	35317336	T	C	0.202489	988864	8	++------	0.0461493
21:35346897:G:T	21	35316474	A	G	0.202092	988864	8	++------	0.0456718
21:35346897:G:T	21	35310905	G	A	0.202713	988864	8	++------	0.0453532
21:35346897:G:T	21	35318403	C	T	0.203819	988864	8	++--+---	0.0434227
21:35346897:G:T	21	35313990	G	A	0.202002	988864	8	++------	0.0369247
21:35346897:G:T	21	35309015	C	A	0.202549	988864	8	++------	0.0367736
21:35346897:G:T	21	35306101	C	T	0.202544	988864	8	++------	0.0365062
21:35346897:G:T	21	35308298	G	A	0.202547	988864	8	++------	0.0359447
21:35346897:G:T	21	35307155	G	A	0.213835	988864	8	++------	0.0316102
21:35346897:G:T	21	35306262	AC	A	0.215053	926785	6	+??-+---	0.0282355
21:35346897:G:T	21	35295709	T	C	0.195097	988864	8	++--+---	0.0278625
21:35346897:G:T	21	35355940	C	T	0.221049	988864	8	++------	0.0154434
21:35346897:G:T	21	35307200	C	T	0.396036	988864	8	+---+---	0.0147005
21:35346897:G:T	21	35647780	T	A	0.0957921	926785	6	+??+++++	0.013886
21:35346897:G:T	21	35355769	T	C	0.221981	988864	8	++------	0.0129149
21:35346897:G:T	21	35286999	C	T	0.180085	988864	8	++--+---	0.00585199
21:35346897:G:T	21	35273482	C	T	0.178314	988864	8	++--+---	0.00431579
21:35346897:G:T	21	35274280	C	A	0.177782	988864	8	++--+---	0.00333503
21:35346897:G:T	21	35287278	T	C	0.171701	988864	8	++--+---	0.0026663
21:35346897:G:T	21	35649392	G	A	0.0924962	976486	7	+?++++++	0.00260888
21:35346897:G:T	21	35279500	A	G	0.177733	988864	8	++--+---	0.00235253
21:35346897:G:T	21	35279604	C	T	0.177854	988864	8	++--+---	0.00217062
21:35346897:G:T	21	35273311	T	C	0.171144	988864	8	++--+---	0.0021287
21:35346897:G:T	21	35626137	A	ATTG	0.0850821	926785	6	+??+++++	0.00151936
21:35346897:G:T	21	35274791	T	A	0.169282	926785	6	+??-+---	0.00144888
21:39815212:C:T	21	39815212	C	T	0.514431	988864	8	+-++-+++	0.339746
21:39815212:C:T	21	39816771	A	G	0.507399	988864	8	+-++-+++	0.20467
21:39815212:C:T	21	39818246	C	T	0.514884	988864	8	+-++-+++	0.150235
21:39815212:C:T	21	39815839	C	A	0.517242	988864	8	+-++-+++	0.115192
21:39815212:C:T	21	39813657	T	G	0.506647	988864	8	+-++-+++	0.057841
21:39815212:C:T	21	39816328	T	G	0.511521	988864	8	+-++-+++	0.0575237
21:39815212:C:T	21	39813287	C	T	0.514148	988864	8	+-++-+++	0.0290901
21:39815212:C:T	21	39820408	C	T	0.570308	988864	8	+-++-+++	0.0267116
21:39815212:C:T	21	39815576	C	T	0.464617	988864	8	+-++-+++	0.00512791
22:21054588:C:T	22	21209653	G	A	0.0792724	810138	7	?---++--	1
22:24591879:A:G	22	24602382	C	A	0.278295	988864	8	+-++-+++	0.0528814
22:24591879:A:G	22	24585575	C	T	0.277989	988864	8	+-++-+++	0.048577
22:24591879:A:G	22	24585313	G	A	0.278004	988864	8	+-++-+++	0.046356
22:24591879:A:G	22	24586071	C	T	0.280202	988864	8	+-++-+++	0.0390425
22:24591879:A:G	22	24584970	A	G	0.278469	988864	8	+-++-+++	0.037183
22:24591879:A:G	22	24600438	G	A	0.275437	988864	8	+-++-+++	0.0370086
22:24591879:A:G	22	24489649	C	T	0.705085	988864	8	-+--+---	0.0355149
22:24591879:A:G	22	24541432	C	T	0.278205	988864	8	+-++-+++	0.0346068
22:24591879:A:G	22	24544482	T	G	0.275837	988864	8	+-++-+++	0.0311387
22:24591879:A:G	22	24591879	G	A	0.258835	988864	8	+-++-+++	0.029712
22:24591879:A:G	22	24500866	C	G	0.277861	926785	6	+??+-+++	0.0276203
22:24591879:A:G	22	24465672	G	A	0.704599	988864	8	-+--+---	0.0272527
22:24591879:A:G	22	24552872	A	C	0.276189	988864	8	+-++-+++	0.0263654
22:24591879:A:G	22	24585835	C	T	0.267519	988864	8	+-++-+++	0.0245338
22:24591879:A:G	22	24492061	C	T	0.70441	988864	8	-+--+---	0.0245019
22:24591879:A:G	22	24583879	C	T	0.267311	988864	8	+-++-+++	0.0236001
22:24591879:A:G	22	24488861	T	C	0.704207	988864	8	-+--+---	0.0200164
22:24591879:A:G	22	24527749	C	T	0.278919	988864	8	+-++-+++	0.0198331
22:24591879:A:G	22	24575952	C	T	0.279929	988864	8	+-++-+++	0.0187099
22:24591879:A:G	22	24472270	G	A	0.704405	988864	8	-+--+---	0.0186277
22:24591879:A:G	22	24544632	G	T	0.280137	988864	8	+-++-+++	0.0163979
22:24591879:A:G	22	24556507	C	T	0.282564	988864	8	+-++-+++	0.0160587
22:24591879:A:G	22	24510620	T	C	0.27867	988864	8	+-++-+++	0.0149476
22:24591879:A:G	22	24576159	A	G	0.264028	988864	8	+-++-+++	0.0148597
22:24591879:A:G	22	24550303	C	T	0.280027	988864	8	+-++-+++	0.0148463
22:24591879:A:G	22	24422166	G	A	0.712054	988864	8	-+--+-+-	0.0146707
22:24591879:A:G	22	24525711	C	T	0.279182	988864	8	+-++-+++	0.0138689
22:24591879:A:G	22	24542636	A	T	0.281445	926785	6	+??+-+++	0.013735
22:24591879:A:G	22	24483878	A	AT	0.697153	926785	6	-??-+---	0.0133892
22:24591879:A:G	22	24544607	C	T	0.280935	988864	8	+-++-+++	0.0131978
22:24591879:A:G	22	24535962	A	G	0.263236	988864	8	+-++-+++	0.0130822
22:24591879:A:G	22	24578659	G	A	0.274811	988864	8	+-++-+++	0.0130691
22:24591879:A:G	22	24567031	G	A	0.269358	988864	8	+-++-+++	0.0114817
22:24591879:A:G	22	24535559	C	T	0.263277	988864	8	+-++-+++	0.011347
22:24591879:A:G	22	24427878	A	G	0.697593	988864	8	-+--+-+-	0.0105176
22:24591879:A:G	22	24429241	T	C	0.69769	988864	8	-+--+-+-	0.00957591
22:24591879:A:G	22	24546298	A	G	0.264047	988864	8	+-++-+-+	0.00942015
22:24591879:A:G	22	24443473	C	T	0.698307	988864	8	-+--+-+-	0.00931337
22:24591879:A:G	22	24558318	C	T	0.264477	988864	8	+-++-+-+	0.00876399
22:24591879:A:G	22	24452885	G	A	0.720036	988864	8	-+--+-+-	0.00867505
22:24591879:A:G	22	24611717	C	T	0.288547	988864	8	+-++-+++	0.00791097
22:24591879:A:G	22	24607001	T	C	0.286255	926785	6	+??+-+++	0.00756438
22:24591879:A:G	22	24551909	G	T	0.268435	988864	8	+-++-+++	0.00679951
22:24591879:A:G	22	24604860	T	C	0.285732	988864	8	+-++-+++	0.0065486
22:24591879:A:G	22	24604919	A	G	0.285735	988864	8	+-++-+++	0.00650942
22:24591879:A:G	22	24606094	G	A	0.292041	988864	8	+-++-+++	0.00644723
22:24591879:A:G	22	24605185	T	C	0.286025	988864	8	+-++-+++	0.00640482
22:24591879:A:G	22	24420722	T	C	0.706934	988864	8	-+--+-+-	0.00573479
22:24591879:A:G	22	24474904	T	TATC	0.705168	926785	6	-??-+---	0.00564602
22:24591879:A:G	22	24490529	T	C	0.707919	926785	6	-??-+---	0.00523649
22:24591879:A:G	22	24608329	G	A	0.288284	988864	8	+-++-+++	0.0052323
22:24591879:A:G	22	24438047	G	A	0.71062	988864	8	-+--+-+-	0.00505486
22:24591879:A:G	22	24497624	G	C	0.723466	926785	6	-??-+-+-	0.00482182
22:24591879:A:G	22	24425114	G	C	0.709485	926785	6	-??-+-+-	0.00448147
22:24591879:A:G	22	24602476	G	A	0.247506	988864	8	+-++-+++	0.00438615
22:24591879:A:G	22	24415817	T	A	0.703662	926785	6	-??-+-+-	0.00419231
22:24591879:A:G	22	24610609	GC	G	0.267214	926785	6	+??+-+++	0.00368309
22:24591879:A:G	22	24610727	C	G	0.268361	926785	6	+??+-+++	0.00339346
22:24591879:A:G	22	24499204	A	G	0.23629	988864	8	+-++-+-+	0.0030485
22:24591879:A:G	22	24609676	G	C	0.256095	926785	6	+??+-+++	0.00269541
22:24591879:A:G	22	24608382	A	AGT	0.255718	926785	6	+??+-+++	0.00260974
22:24591879:A:G	22	24407483	C	T	0.271512	988864	8	+-++-+++	0.00232298
22:24591879:A:G	22	24609605	G	A	0.252821	988864	8	+-++-+++	0.00161713
22:24591879:A:G	22	24611344	G	A	0.267423	988864	8	+-++-+++	0.00154612
22:24591879:A:G	22	24610780	A	G	0.267455	988864	8	+-++-+++	0.00145652
22:39644203:C:T	22	39644203	T	C	0.0719497	810138	7	?+++++++	0.337126
22:39644203:C:T	22	39646737	G	T	0.0875292	810138	7	?-++-+-+	0.275271
22:39644203:C:T	22	39651481	T	G	0.0690138	810138	7	?+++-+++	0.0658749
22:39644203:C:T	22	39634444	A	C	0.0662328	810138	7	?+++-+++	0.062819
22:39644203:C:T	22	39647441	A	C	0.0749865	810138	7	?+++-+++	0.0624307
22:39644203:C:T	22	39645139	A	G	0.0693493	810138	7	?+++-+++	0.0527075
22:39644203:C:T	22	39647446	G	A	0.0735719	810138	7	?+++-+++	0.0469019
22:39644203:C:T	22	39651767	C	A	0.0690073	810138	7	?+++-+++	0.044144
22:39644203:C:T	22	39650957	A	G	0.06891	810138	7	?+++++++	0.0235225
22:39644203:C:T	22	39632523	A	G	0.0652465	810138	7	?-++++++	0.0176468
22:50724733:G:T	22	51104170	G	A	0.62103	988864	8	----+---	0.680971
22:50724733:G:T	22	51102595	T	C	0.629024	926785	6	+??-+---	0.296937
22:50724733:G:T	22	51117580	C	T	0.435758	988864	8	-+--+-+-	0.00479714
22:50724733:G:T	22	51106681	T	TTAAGTG	0.354203	926785	6	-??-+-+-	0.00326161
22:50724733:G:T	22	51104680	A	G	0.362699	988864	8	----+-+-	0.00287749
22:51102595:C:T	22	51104170	G	A	0.62103	988864	8	----+---	0.680971
22:51102595:C:T	22	51102595	T	C	0.629024	926785	6	+??-+---	0.296937
22:51102595:C:T	22	51117580	C	T	0.435758	988864	8	-+--+-+-	0.00479714
22:51102595:C:T	22	51106681	T	TTAAGTG	0.354203	926785	6	-??-+-+-	0.00326161
22:51102595:C:T	22	51104680	A	G	0.362699	988864	8	----+-+-	0.00287749

### Sheet: GWAS - GO Molecular Function
Enrichment FDR	nGenes	Pathway Genes	Fold Enrichment	Pathway	URL	Genes
0.000232607	4	27	40.689	Vascular associated smooth muscle cell differentiation	http://amigo.geneontology.org/cgi-bin/amigo/term_details?term=GO:0035886	PDGFB NFATC2 NFATC1 NOTCH1
0.000140302	6	82	20.0964	Cardiac cell development	http://amigo.geneontology.org/cgi-bin/amigo/term_details?term=GO:0055006	MEF2A PROX1 NOTCH1 AKAP13 TGFBR3 SORBS2
5.05e-05	8	162	13.563	Organ growth	http://amigo.geneontology.org/cgi-bin/amigo/term_details?term=GO:0035265	PROX1 NOTCH1 AKAP13 BNC2 COL27A1 WWC2 TGFBR3 SORBS2
0.000220252	7	148	12.9902	Regulation of muscle cell differentiation	http://amigo.geneontology.org/cgi-bin/amigo/term_details?term=GO:0051147	PDGFB NFATC2 NFATC1 PROX1 NOTCH1 PIEZO1 MEF2A
0.000220252	7	149	12.903	Cardiocyte differentiation	http://amigo.geneontology.org/cgi-bin/amigo/term_details?term=GO:0035051	MEF2A REST PROX1 NOTCH1 AKAP13 TGFBR3 SORBS2
0.000220252	10	376	7.30454	Muscle cell differentiation	http://amigo.geneontology.org/cgi-bin/amigo/term_details?term=GO:0042692	PDGFB NFATC2 NFATC1 MEF2A KLF5 PROX1 NOTCH1 AKAP13 PIEZO1 SORBS2
1.21e-05	15	640	6.43712	Developmental growth	http://amigo.geneontology.org/cgi-bin/amigo/term_details?term=GO:0048589	DIP2B KLF5 PROX1 POSTN FTO ADAM15 NOTCH1 ARID5B AKAP13 BNC2 RAD51B COL27A1 WWC2 TGFBR3 SORBS2
0.000220252	12	586	5.62424	Heart development	http://amigo.geneontology.org/cgi-bin/amigo/term_details?term=GO:0007507	MEF2A TGFBR3 REST PROX1 ADAM15 NOTCH1 EDNRA AKAP13 PDGFB NFATC1 SORBS2 DLC1
0.000140302	13	637	5.60511	Muscle structure development	http://amigo.geneontology.org/cgi-bin/amigo/term_details?term=GO:0061061	PDGFB NFATC2 NFATC1 MEF2A REST KLF5 PROX1 NOTCH1 ARID5B AKAP13 PIEZO1 TGFBR3 SORBS2
3.96e-05	15	748	5.5077	Vasculature development	http://amigo.geneontology.org/cgi-bin/amigo/term_details?term=GO:0001944	TGFBR3 PDGFB NFATC2 PROX1 NFATC1 COL4A2 NOTCH1 HDAC7 KLF5 LOXL1 ETS1 ADAM15 RSPO3 EDNRA ANXA2
0.000226288	13	717	4.97972	Blood vessel development	http://amigo.geneontology.org/cgi-bin/amigo/term_details?term=GO:0001568	TGFBR3 PDGFB COL4A2 NOTCH1 HDAC7 KLF5 PROX1 LOXL1 ETS1 ADAM15 RSPO3 EDNRA ANXA2
7.16e-06	20	1129	4.86538	Circulatory system development	http://amigo.geneontology.org/cgi-bin/amigo/term_details?term=GO:0072359	MEF2A TGFBR3 PDGFB NFATC2 PROX1 NFATC1 COL4A2 NOTCH1 HDAC7 REST KLF5 LOXL1 ETS1 ADAM15 RSPO3 EDNRA AKAP13 ANXA2 SORBS2 DLC1
3.96e-05	17	985	4.74016	Growth	http://amigo.geneontology.org/cgi-bin/amigo/term_details?term=GO:0040007	NOTCH1 DIP2B KLF5 PROX1 POSTN FTO ADAM15 ARID5B AKAP13 BNC2 RAD51B COL27A1 CRIM1 WWC2 TGFBR3 SORBS2 NET1
6.36e-05	18	1183	4.17896	Anatomical structure formation involved in morphogenesis	http://amigo.geneontology.org/cgi-bin/amigo/term_details?term=GO:0048646	TGFBR3 PROX1 COL4A2 NOTCH1 MEF2A NFATC2 KLF5 ETS1 ADAM15 RSPO3 EDNRA ZNF219 ROR2 ANXA2 PLXNB2 HDAC7 DLC1 AKAP13
3.61e-05	26	2220	3.21663	Tissue development	http://amigo.geneontology.org/cgi-bin/amigo/term_details?term=GO:0009888	TGFBR3 CEP63 PDGFB PROX1 MEF2A KLF5 POSTN FTO ADAM15 RSPO3 NOTCH1 ARID5B EDNRA ZNF219 ROR2 AKAP13 BNC2 RAD51B PLXNB2 COL27A1 LBH COL4A2 LDLRAD4 SORBS2 DLC1 SMURF2
0.000232607	20	1726	3.18251	Positive regulation of transcription, DNA-templated	http://amigo.geneontology.org/cgi-bin/amigo/term_details?term=GO:0045893	MEF2A REST ZNF827 LBH GLIS2 MAP2K3 PDGFB NFATC2 KLF5 CASZ1 NFATC1 ETS1 NOTCH1 ERG PROX1 ARID5B ZNF219 ROR2 TCEA2 USP21
0.000232607	20	1726	3.18251	Positive regulation of nucleic acid-templated transcription	http://amigo.geneontology.org/cgi-bin/amigo/term_details?term=GO:1903508	MEF2A REST ZNF827 LBH GLIS2 MAP2K3 PDGFB NFATC2 KLF5 CASZ1 NFATC1 ETS1 NOTCH1 ERG PROX1 ARID5B ZNF219 ROR2 TCEA2 USP21
0.000232607	20	1727	3.18067	Positive regulation of RNA biosynthetic process	http://amigo.geneontology.org/cgi-bin/amigo/term_details?term=GO:1902680	MEF2A REST ZNF827 LBH GLIS2 MAP2K3 PDGFB NFATC2 KLF5 CASZ1 NFATC1 ETS1 NOTCH1 ERG PROX1 ARID5B ZNF219 ROR2 TCEA2 USP21
0.000226288	21	1832	3.14829	Positive regulation of RNA metabolic process	http://amigo.geneontology.org/cgi-bin/amigo/term_details?term=GO:0051254	MEF2A REST ZNF827 LBH GLIS2 MAP2K3 PDGFB NFATC2 KLF5 CASZ1 NFATC1 ETS1 FTO NOTCH1 ERG PROX1 ARID5B ZNF219 ROR2 TCEA2 USP21
0.000226158	22	1977	3.0563	Positive regulation of macromolecule biosynthetic process	http://amigo.geneontology.org/cgi-bin/amigo/term_details?term=GO:0010557	MEF2A REST ZNF827 LBH GLIS2 MAP2K3 PDGFB NFATC2 KLF5 CASZ1 NFATC1 ETS1 NOTCH1 ERG PROX1 ARID5B ZNF219 ROR2 TCEA2 NEK7 PLXNB2 USP21
0.000232607	22	2014	3.00016	Positive regulation of nucleobase-containing compound metabolic process	http://amigo.geneontology.org/cgi-bin/amigo/term_details?term=GO:0045935	MEF2A REST ZNF827 LBH GLIS2 MAP2K3 PDGFB NFATC2 KLF5 CASZ1 NFATC1 ETS1 FTO NOTCH1 ERG PROX1 ARID5B ZNF219 ROR2 TCEA2 NEK7 USP21
5.05e-05	28	2693	2.85563	Regulation of developmental process	http://amigo.geneontology.org/cgi-bin/amigo/term_details?term=GO:0050793	REST CASZ1 PLXNB2 PDGFB NFATC2 SMURF2 NFATC1 COL4A2 ETS1 DIP2B KLF5 PROX1 POSTN FTO NOTCH1 ZNF219 ROR2 LBH HDAC7 PIEZO1 WWC2 DLC1 LDLRAD4 ANXA2 TGFBR3 FGD5 MEF2A RSPO3
0.000226288	27	2871	2.58292	Anatomical structure morphogenesis	http://amigo.geneontology.org/cgi-bin/amigo/term_details?term=GO:0009653	TGFBR3 NOTCH1 PLXNB2 PROX1 COL4A2 HDAC7 DIP2B MEF2A NFATC2 KLF5 POSTN ETS1 ADAM15 RSPO3 ARID5B EDNRA MERTK ZNF219 ROR2 ANXA2 COL27A1 CRISPLD2 DLC1 NFATC1 FGD5 AKAP13 SMURF2
0.000164123	30	3287	2.5067	Positive regulation of nitrogen compound metabolic process	http://amigo.geneontology.org/cgi-bin/amigo/term_details?term=GO:0051173	MAP2K3 MEF2A REST PDGFB SMURF2 ZNF827 LBH GLIS2 NFATC2 KLF5 PROX1 CASZ1 NFATC1 ETS1 FTO NOTCH1 ERG DLC1 DIP2B ARID5B ZNF219 ROR2 AKAP13 TCEA2 ANXA2 NEK7 PLXNB2 USP21 ADCY5 PRKAR1B
0.000232607	30	3490	2.36089	Positive regulation of cellular metabolic process	http://amigo.geneontology.org/cgi-bin/amigo/term_details?term=GO:0031325	MAP2K3 MEF2A REST PDGFB ZNF827 MERTK ROR2 LBH GLIS2 NFATC2 KLF5 PROX1 CASZ1 NFATC1 ETS1 FTO NOTCH1 ERG DLC1 ANXA2 DIP2B ARID5B ZNF219 AKAP13 TCEA2 NEK7 PLXNB2 USP21 ADCY5 PRKAR1B
0.000220252	32	3777	2.32693	Positive regulation of macromolecule metabolic process	http://amigo.geneontology.org/cgi-bin/amigo/term_details?term=GO:0010604	MAP2K3 MEF2A REST PDGFB SMURF2 ZNF827 LBH GLIS2 NFATC2 KLF5 PROX1 CASZ1 NFATC1 ETS1 FTO NOTCH1 ERG DLC1 ANXA2 DIP2B DDX1 POSTN ARID5B ZNF219 ROR2 AKAP13 TCEA2 NEK7 PLXNB2 USP21 ADCY5 PRKAR1B
0.000232607	32	3896	2.25586	Animal organ development	http://amigo.geneontology.org/cgi-bin/amigo/term_details?term=GO:0048513	TACC3 MEF2A TGFBR3 PDGFB ETS1 ANXA2 REST KLF5 CRISPLD2 SLC2A1 PROX1 TSPAN2 FTO ADAM15 RSPO3 NOTCH1 ARID5B EDNRA MERTK ZNF219 ROR2 AKAP13 BNC2 PLXNB2 COL27A1 LBH LDLRAD4 NFATC1 SORBS2 DLC1 NFATC2 SMURF2
0.000232607	33	4101	2.21006	Positive regulation of metabolic process	http://amigo.geneontology.org/cgi-bin/amigo/term_details?term=GO:0009893	MAP2K3 MEF2A REST PDGFB SMURF2 ZNF827 MERTK ROR2 LBH GLIS2 NFATC2 KLF5 PROX1 CASZ1 NFATC1 ETS1 FTO NOTCH1 ERG DLC1 ANXA2 DIP2B DDX1 POSTN ARID5B ZNF219 AKAP13 TCEA2 NEK7 PLXNB2 USP21 ADCY5 PRKAR1B
0.000226288	36	4645	2.12862	Cell differentiation	http://amigo.geneontology.org/cgi-bin/amigo/term_details?term=GO:0030154	MEF2A TGFBR3 REST CASZ1 ETS1 NOTCH1 ERG ROR2 CEP63 PLXNB2 PDGFB NFATC2 PROX1 NFATC1 ANXA2 HDAC7 DIP2B KLF5 POSTN TSPAN2 USP21 ADAM15 ARID5B EDNRA MERTK ZNF219 AKAP13 COL27A1 LBH GLIS2 COL4A2 AP1M1 PIEZO1 FTO LDLRAD4 SORBS2
0.000232607	36	4738	2.08683	Cellular developmental process	http://amigo.geneontology.org/cgi-bin/amigo/term_details?term=GO:0048869	MEF2A TGFBR3 REST CASZ1 ETS1 NOTCH1 ERG ROR2 CEP63 PLXNB2 PDGFB NFATC2 PROX1 NFATC1 ANXA2 HDAC7 DIP2B KLF5 POSTN TSPAN2 USP21 ADAM15 ARID5B EDNRA MERTK ZNF219 AKAP13 COL27A1 LBH GLIS2 COL4A2 AP1M1 PIEZO1 FTO LDLRAD4 SORBS2

### Sheet: HPO Genes
GENE_ENTREZ_ID	GENE_SYMBOL	DISEASE_IDS
165	AEBP1	OMIM:618000,ORPHA:536532
1188	CLCNKB	ORPHA:358,OMIM:613090,OMIM:607364,ORPHA:89938
1281	COL3A1	ORPHA:2500,ORPHA:286,OMIM:130050,OMIM:618343,ORPHA:231160
1312	COMT	OMIM:167870,ORPHA:567,OMIM:181500
2022	ENG	ORPHA:329971,ORPHA:774,ORPHA:231160,OMIM:187300
2050	EPHB4	OMIM:617300,ORPHA:1053,ORPHA:137667,OMIM:618196
9158	FIBP	ORPHA:500095,OMIM:617107
2324	FLT4	OMIM:153100,ORPHA:3303,OMIM:602089,OMIM:618780,ORPHA:79452
2303	FOXC2	OMIM:153400,ORPHA:33001
92579	G6PC3	OMIM:612541
2629	GBA	OMIM:230900,ORPHA:85212,OMIM:608013,ORPHA:77261,ORPHA:77259,OMIM:168600,OMIM:231005,ORPHA:411602,ORPHA:2072,OMIM:127750,ORPHA:77260,OMIM:231000,OMIM:230800
57165	GJC2	OMIM:613206,OMIM:608804,ORPHA:79452,OMIM:613480,ORPHA:320401
2812	GP1BB	OMIM:231200,ORPHA:853,ORPHA:567,ORPHA:274
3798	KIF5A	OMIM:617921,OMIM:617235,ORPHA:100991,OMIM:604187
4854	NOTCH3	ORPHA:2789,ORPHA:2591,OMIM:130720,OMIM:615293,ORPHA:136,OMIM:125310
9780	PIEZO1	OMIM:194380,ORPHA:3202,OMIM:616843
5290	PIK3CA	ORPHA:201,ORPHA:144,OMIM:211980,OMIM:155500,ORPHA:2495,ORPHA:99802,OMIM:602501,OMIM:612918,OMIM:167000,OMIM:615108,OMIM:613659,OMIM:114500,OMIM:162900,OMIM:613089,ORPHA:276280,OMIM:114480,OMIM:114550,OMIM:182000,ORPHA:60040
5921	RASA1	OMIM:605462,ORPHA:90307,ORPHA:137667,OMIM:608354
6559	SLC12A3	ORPHA:358,OMIM:263800
55315	SLC29A3	ORPHA:1782,ORPHA:168569,OMIM:602782
4088	SMAD3	ORPHA:284984,OMIM:613795,ORPHA:91387
6899	TBX1	ORPHA:3303,ORPHA:1727,OMIM:217095,OMIM:188400,OMIM:187500,ORPHA:567,OMIM:192430
7424	VEGFC	OMIM:615907,ORPHA:79452
7428	VHL	OMIM:171300,OMIM:193300,OMIM:263400,ORPHA:29072,OMIM:144700,ORPHA:276621,ORPHA:892

### Sheet: UKB-Coloc
rsid	traits	posterior_prob	regional_prob	candidate_snp	posterior_explained_by_snp
rs507666	Treatment/medication code: atorvastatin, VV-META	0.9887	0.9964	rs2519093	0.3879
rs1540927	Hand grip strength (right), VV-META	0.7157	0.9998	rs143384	1
rs34123233	Hand grip strength (right), VV-META	0.9618	0.9998	rs34123233	0.5616
rs45515493	Hand grip strength (right), VV-META	0.9675	0.998	rs45515493	0.6177
rs62033413	Diabetes diagnosed by doctor, VV-META	0.6286	1	rs1558902	0.2731
rs1540927	Standing height, VV-META	0.7157	0.9998	rs143384	1
rs16943741	Standing height, VV-META	0.9576	1	rs16943741	0.9992
rs16993498	Standing height, VV-META	0.908	0.9997	rs2233185	0.1166
rs55915313	Standing height, VV-META	0.9186	0.9999	rs12645070	0.2836
rs7486596	Standing height, VV-META	0.8382	1	rs2131371	0.0955
rs76364830	Standing height, VV-META	1	1	rs76364830	1
rs76602912	Standing height, VV-META	0.9028	0.9999	rs76602912	0.7961
rs798498	Standing height, VV-META	0.8589	1	rs798490	0.3618
rs8076642	Standing height, VV-META	0.7111	0.9963	rs12942267	0.5138
rs9814567	Standing height, VV-META	0.5664	0.9999	rs7373874	0.0242
rs281377	Non-cancer illness code, self-reported: high cholesterol, VV-META	0.7093	0.9914	rs601338	0.1514
rs507666	Non-cancer illness code, self-reported: high cholesterol, VV-META	0.993	1	rs507666	0.387
rs507666	Heel bone mineral density (BMD) (left), VV-META	0.9895	1	rs635634	0.3315
rs62033413	Heel bone mineral density (BMD) (left), VV-META	0.7774	0.9999	rs62033413	0.3366
rs76364830	3mm weak meridian (left), VV-META	0.9999	1	rs76364830	1
rs507666	Forced expiratory volume in 1-second (FEV1), Best measure, VV-META	0.9515	1	rs507666	0.3792
rs7486596	Forced expiratory volume in 1-second (FEV1), Best measure, VV-META	0.8367	0.9998	rs12099669	0.1082
rs507666	Treatment/medication code: simvastatin, VV-META	0.991	1	rs635634	0.3413
rs62033413	Treatment/medication code: simvastatin, VV-META	0.7481	1	rs1558902	0.4932
rs76364830	6mm strong meridian (right), VV-META	0.9752	0.9995	rs76364830	0.9999
rs10493817	Corneal hysteresis (right), VV-META	0.9284	1	rs6671230	0.0851
rs72766545	Corneal hysteresis (right), VV-META	0.9256	1	rs72766545	0.2594
rs507666	Operation code: tonsillectomy +/- adenoids, VV-META	0.9898	1	rs507666	0.3926
rs798498	Operation code: tonsillectomy +/- adenoids, VV-META	0.6959	0.9999	rs2260230	0.1691
rs281377	Medication for cholesterol, blood pressure or diabetes: Cholesterol lowering medication, VV-META	0.8012	0.9943	rs281377	0.1619
rs507666	Medication for cholesterol, blood pressure or diabetes: Cholesterol lowering medication, VV-META	0.9897	1	rs635634	0.4787
rs62033413	Medication for cholesterol, blood pressure or diabetes: Cholesterol lowering medication, VV-META	0.6739	1	rs62033413	0.1738
rs7486596	Weight, VV-META	0.8019	1	rs12099669	0.1855
rs798498	Weight, VV-META	0.875	1	rs2533879	0.1811
rs2250127	Diagnoses - main ICD10: L03.1 Cellulitis of other parts of limb, VV-META	0.9848	1	rs2250127	0.5456
rs1540927	Peak expiratory flow (PEF), VV-META	0.7157	0.9998	rs143384	0.9996
rs34123233	Peak expiratory flow (PEF), VV-META	0.9656	0.9998	rs34123233	0.6919
rs507666	Peak expiratory flow (PEF), VV-META	0.9809	1	rs2519093	0.3579
rs1540927	Weight, VV-META	0.7157	0.9998	rs143384	1
rs62033413	Weight, VV-META	0.7244	1	rs1558902	0.4818
rs76364830	Weight, VV-META	0.9999	1	rs76364830	1
rs9901404	Age at first live birth, VV-META	0.9968	0.9994	rs9901404	1
rs507666	Diagnoses - secondary ICD10: E78.0 Pure hypercholesterolaemia, VV-META	0.9855	0.9972	rs2519093	0.2962
rs1540927	Leg fat-free mass (right), VV-META	0.7157	0.9998	rs143384	1
rs16943741	Leg fat-free mass (right), VV-META	0.9497	1	rs16943741	0.9998
rs224079	Leg fat-free mass (right), VV-META	0.8307	1	rs224079	0.1063
rs2250127	Leg fat-free mass (right), VV-META	0.9808	1	rs3749748	0.3355
rs62033413	Leg fat-free mass (right), VV-META	0.7069	1	rs1558902	0.4707
rs7405169	Leg fat-free mass (right), VV-META	0.6728	0.9998	rs7498798	0.9443
rs7486596	Leg fat-free mass (right), VV-META	0.8634	1	rs12099669	0.3269
rs76364830	Leg fat-free mass (right), VV-META	1	1	rs76364830	1
rs7679276	Leg fat-free mass (right), VV-META	0.9994	0.9998	rs7679276	1
rs798498	Leg fat-free mass (right), VV-META	0.8668	1	rs2533879	0.2681
rs9431171	Operation code: umbilical hernia repair, VV-META	0.7674	1	rs2820446	0.312
rs62033413	Arm fat percentage (right), VV-META	0.7473	1	rs1558902	0.5769
rs8076642	Arm fat percentage (right), VV-META	0.8701	0.9986	rs8076642	0.1781
rs9431171	Arm fat percentage (right), VV-META	0.7847	1	rs2820446	0.302
rs62033413	Non-cancer illness code, self-reported: diabetes, VV-META	0.6987	1	rs1558902	0.3892
rs11121615	Non-cancer illness code, self-reported: varicose veins, VV-META	1	1	rs11121615	1
rs507666	Treatment/medication code: warfarin, VV-META	0.9932	1	rs2519093	0.4759
rs10015974	Whole body fat-free mass, VV-META	0.7013	0.9925	rs10015974	0.8532
rs1540927	Whole body fat-free mass, VV-META	0.7157	0.9998	rs143384	1
rs16943741	Whole body fat-free mass, VV-META	0.9836	1	rs16943741	0.9997
rs224079	Whole body fat-free mass, VV-META	0.8511	1	rs224079	0.1142
rs2250127	Whole body fat-free mass, VV-META	0.9841	1	rs17764730	0.2866
rs62033413	Whole body fat-free mass, VV-META	0.714	1	rs1558902	0.458
rs76364830	Whole body fat-free mass, VV-META	1	1	rs76364830	1
rs798498	Whole body fat-free mass, VV-META	0.8787	1	rs2533879	0.2018
rs798498	Birth weight, VV-META	0.7893	0.9999	rs798498	0.188
rs10015974	6mm weak meridian (right), VV-META	0.966	0.9994	rs6858486	0.4344
rs76364830	6mm weak meridian (right), VV-META	0.9997	1	rs76364830	1
rs76364830	3mm weak meridian (right), VV-META	0.9999	1	rs76364830	1
rs76364830	6mm weak meridian (left), VV-META	0.9999	1	rs76364830	1
rs507666	Blood clot, DVT, bronchitis, emphysema, asthma, rhinitis, eczema, allergy diagnosed by doctor: Blood clot in the lung, VV-META	0.9926	1	rs2519093	0.5184
rs507666	Diagnoses - secondary ICD10: Z86.7 Personal history of diseases of the circulatory system, VV-META	0.9871	1	rs507666	0.3828
rs281377	Operative procedures - main OPCS: J18.3 Total cholecystectomy NEC, VV-META	0.7835	0.9941	rs2638282	0.0947
rs10493817	Non-cancer illness code, self-reported: hypertension, VV-META	0.8793	0.9999	rs12057453	0.3263
rs17677363	Non-cancer illness code, self-reported: hypertension, VV-META	0.8763	0.9998	rs17608766	0.8647
rs281377	Non-cancer illness code, self-reported: hypertension, VV-META	0.8458	0.996	rs281377	0.2885
rs62033413	Non-cancer illness code, self-reported: hypertension, VV-META	0.6478	1	rs1558902	0.4085
rs11121615	Impedance of leg (left), VV-META	1	1	rs11121615	1
rs1540927	Impedance of leg (left), VV-META	0.8091	0.9999	rs1540927	0.0455
rs2250127	Impedance of leg (left), VV-META	0.9746	1	rs6888037	0.316
rs2391825	Impedance of leg (left), VV-META	0.7388	0.9999	rs952359	0.2943
rs507666	Impedance of leg (left), VV-META	0.9778	1	rs2519093	0.6406
rs58007649	Impedance of leg (left), VV-META	0.9588	1	rs6762732	0.5693
rs62033413	Impedance of leg (left), VV-META	0.7755	1	rs1558902	0.5977
rs76364830	Impedance of leg (left), VV-META	0.9975	0.9999	rs76364830	0.9994
rs7977742	Impedance of leg (left), VV-META	0.8037	1	rs2700480	0.2174
rs10493817	Vascular/heart problems diagnosed by doctor: High blood pressure, VV-META	0.8715	1	rs12057453	0.3795
rs17677363	Vascular/heart problems diagnosed by doctor: High blood pressure, VV-META	0.8729	0.9998	rs17608766	0.9519
rs62033413	Vascular/heart problems diagnosed by doctor: High blood pressure, VV-META	0.6937	1	rs1558902	0.4993
rs6025	Place of birth in UK - north co-ordinate, VV-META	0.9919	1	rs6025	0.9992
rs1540927	Leg predicted mass (right), VV-META	0.7157	0.9998	rs143384	1
rs16943741	Leg predicted mass (right), VV-META	0.9435	1	rs16943741	0.9998
rs224079	Leg predicted mass (right), VV-META	0.829	1	rs224079	0.1048
rs2250127	Leg predicted mass (right), VV-META	0.981	1	rs3749748	0.3362
rs62033413	Leg predicted mass (right), VV-META	0.7051	1	rs1558902	0.4672
rs7405169	Leg predicted mass (right), VV-META	0.6449	0.9997	rs7498798	0.9325
rs7486596	Leg predicted mass (right), VV-META	0.8596	1	rs12099669	0.3138
rs76364830	Leg predicted mass (right), VV-META	1	1	rs76364830	1
rs7679276	Leg predicted mass (right), VV-META	0.9994	0.9998	rs7679276	1
rs798498	Leg predicted mass (right), VV-META	0.8677	1	rs2533879	0.2904
rs62033413	Medication for cholesterol, blood pressure or diabetes: Blood pressure medication, VV-META	0.5288	1	rs1558902	0.2125
rs10191352	Operative procedures - main OPCS: L85.1 Ligation of long saphenous vein, VV-META	0.7674	1	rs10191352	0.2068
rs11121615	Operative procedures - main OPCS: L85.1 Ligation of long saphenous vein, VV-META	1	1	rs11121615	1
rs11135046	Operative procedures - main OPCS: L85.1 Ligation of long saphenous vein, VV-META	0.9922	0.9998	rs11135046	0.5751
rs2241173	Operative procedures - main OPCS: L85.1 Ligation of long saphenous vein, VV-META	0.9556	0.9949	rs3744316	0.1766
rs2250127	Operative procedures - main OPCS: L85.1 Ligation of long saphenous vein, VV-META	0.9886	1	rs2250127	0.4538
rs28558138	Operative procedures - main OPCS: L85.1 Ligation of long saphenous vein, VV-META	1	1	rs28558138	1
rs2911463	Operative procedures - main OPCS: L85.1 Ligation of long saphenous vein, VV-META	0.9946	1	rs2911463	0.9587
rs10015974	Whole body water mass, VV-META	0.6597	0.9909	rs10015974	0.8448
rs1540927	Whole body water mass, VV-META	0.7157	0.9998	rs143384	1
rs16943741	Whole body water mass, VV-META	0.9842	1	rs16943741	0.9997
rs224079	Whole body water mass, VV-META	0.8579	1	rs224079	0.1108
rs2250127	Whole body water mass, VV-META	0.9837	1	rs17764730	0.3057
rs62033413	Whole body water mass, VV-META	0.6967	1	rs1558902	0.4201
rs76364830	Whole body water mass, VV-META	1	1	rs76364830	1
rs798498	Whole body water mass, VV-META	0.8845	1	rs35957220	0.1382
rs62033413	Treatment/medication code: metformin, VV-META	0.7096	1	rs1558902	0.4539
rs76364830	3mm strong meridian (left), VV-META	0.9981	0.9999	rs76364830	1
rs10015974	Forced vital capacity (FVC), Best measure, VV-META	0.9762	0.9994	rs10015974	0.6498
rs1540927	Forced vital capacity (FVC), Best measure, VV-META	0.7125	0.9998	rs143384	0.9946
rs45515493	Forced vital capacity (FVC), Best measure, VV-META	0.9784	0.9987	rs45515493	0.5657
rs507666	Forced vital capacity (FVC), Best measure, VV-META	0.9028	0.9999	rs507666	0.3653
rs7486596	Forced vital capacity (FVC), Best measure, VV-META	0.8417	1	rs12099669	0.0763
rs798498	Forced vital capacity (FVC), Best measure, VV-META	0.8925	1	rs798498	0.1901
rs62033413	Water intake, VV-META	0.8061	0.9999	rs1558902	0.4639
rs224079	Operation code: appendicectomy, VV-META	0.9112	0.9998	rs224074	0.1223
rs1540927	Operation code: knee surgery (not replacement), VV-META	0.8085	0.9983	rs1540927	0.0384
rs10493817	Corneal resistance factor (right), VV-META	0.8753	1	rs6671230	0.097
rs62033413	Diagnoses - secondary ICD10: E66.9 Obesity, unspecified, VV-META	0.7205	1	rs1558902	0.5519
rs1540927	Hip circumference, VV-META	0.7157	0.9998	rs143384	1
rs62033413	Hip circumference, VV-META	0.6637	1	rs56094641	0.4378
rs7486596	Hip circumference, VV-META	0.6297	0.9995	rs12099669	0.0786
rs76602912	Hip circumference, VV-META	0.9964	1	rs185799410	0.6942
rs798498	Hip circumference, VV-META	0.8295	0.9999	rs1182199	0.4024
rs9431171	Hip circumference, VV-META	0.7387	1	rs2820446	0.2555
rs10191352	Operation code: varicose vein surgery, VV-META	0.7158	1	rs12713637	0.3565
rs11034930	Operation code: varicose vein surgery, VV-META	0.8875	1	rs7116204	0.1307
rs11121615	Operation code: varicose vein surgery, VV-META	1	1	rs11121615	1
rs11135046	Operation code: varicose vein surgery, VV-META	0.9927	1	rs11135046	0.522
rs1155207	Operation code: varicose vein surgery, VV-META	0.9873	1	rs7773004	0.4396
rs11589479	Operation code: varicose vein surgery, VV-META	1	1	rs11589479	1
rs11728719	Operation code: varicose vein surgery, VV-META	0.9993	0.9994	rs11728719	1
rs12625547	Operation code: varicose vein surgery, VV-META	0.9967	1	rs12625547	0.5619
rs13170399	Operation code: varicose vein surgery, VV-META	0.9805	0.9997	rs13170399	0.3379
rs1549063	Operation code: varicose vein surgery, VV-META	0.9919	1	rs1549063	0.7857
rs17768352	Operation code: varicose vein surgery, VV-META	0.9951	1	rs62164905	0.4483
rs2241173	Operation code: varicose vein surgery, VV-META	0.8021	1	rs2241173	0.307
rs2250127	Operation code: varicose vein surgery, VV-META	0.9855	1	rs17764730	0.3377
rs2304789	Operation code: varicose vein surgery, VV-META	0.9928	1	rs111487243	0.433
rs236567	Operation code: varicose vein surgery, VV-META	0.8165	1	rs236533	0.5206
rs2631601	Operation code: varicose vein surgery, VV-META	0.6481	0.9999	rs17559301	0.0141
rs2836400	Operation code: varicose vein surgery, VV-META	0.9736	0.9998	rs2836400	0.3022
rs28437095	Operation code: varicose vein surgery, VV-META	0.9764	0.9996	rs8060099	0.4218
rs28558138	Operation code: varicose vein surgery, VV-META	1	1	rs28558138	1
rs2911463	Operation code: varicose vein surgery, VV-META	0.9547	1	rs2002833	0.9724
rs56389811	Operation code: varicose vein surgery, VV-META	0.9703	1	rs56389811	0.4
rs6001516	Operation code: varicose vein surgery, VV-META	0.9821	0.9999	rs6001516	0.749
rs62020506	Operation code: varicose vein surgery, VV-META	0.9502	1	rs11855698	0.1659
rs62401797	Operation code: varicose vein surgery, VV-META	0.9963	0.9964	rs62401797	1
rs6569957	Operation code: varicose vein surgery, VV-META	0.5471	1	rs6569957	0.2584
rs67694436	Operation code: varicose vein surgery, VV-META	0.9854	1	rs966562	0.7733
rs7331874	Operation code: varicose vein surgery, VV-META	0.8399	0.9995	rs7331874	0.3842
rs7469165	Operation code: varicose vein surgery, VV-META	0.5813	1	rs7469817	0.298
rs755820	Operation code: varicose vein surgery, VV-META	0.9441	0.9993	rs755820	0.3086
rs76364830	Operation code: varicose vein surgery, VV-META	1	1	rs76364830	1
rs76602912	Operation code: varicose vein surgery, VV-META	0.9977	0.9999	rs76602912	0.7352
rs79220982	Operation code: varicose vein surgery, VV-META	0.7797	1	rs75731123	0.8277
rs7977742	Operation code: varicose vein surgery, VV-META	0.7536	1	rs2700480	0.1243
rs881557	Operation code: varicose vein surgery, VV-META	0.7592	0.999	rs881557	0.2103
rs507666	Heel bone mineral density (BMD) T-score, automated (left), VV-META	0.9894	1	rs635634	0.3378
rs62033413	Heel bone mineral density (BMD) T-score, automated (left), VV-META	0.7996	0.9998	rs62033413	0.3523
rs507666	Heel Broadband ultrasound attenuation, direct entry, VV-META	0.9914	1	rs635634	0.3551
rs62033413	Heel Broadband ultrasound attenuation, direct entry, VV-META	0.6721	1	rs62033413	0.1369
rs507666	Cereal intake, VV-META	0.9837	0.9991	rs2519093	0.4483
rs507666	Non-cancer illness code, self-reported: pulmonary embolism +/- dvt, VV-META	0.993	1	rs2519093	0.63
rs1540927	Leg fat-free mass (left), VV-META	0.7157	0.9998	rs143384	1
rs16943741	Leg fat-free mass (left), VV-META	0.9821	1	rs16943741	0.9998
rs224079	Leg fat-free mass (left), VV-META	0.8254	1	rs224079	0.1066
rs2250127	Leg fat-free mass (left), VV-META	0.9819	1	rs3749748	0.3098
rs62033413	Leg fat-free mass (left), VV-META	0.7089	1	rs1558902	0.4626
rs7486596	Leg fat-free mass (left), VV-META	0.8564	1	rs12099669	0.2942
rs76364830	Leg fat-free mass (left), VV-META	1	1	rs76364830	1
rs798498	Leg fat-free mass (left), VV-META	0.8705	1	rs2533879	0.2637
rs1540927	Pain type(s) experienced in last month: Knee pain, VV-META	0.7259	0.9998	rs143384	0.8784
rs33824	Trunk fat percentage, VV-META	0.9758	1	rs8103728	0.8179
rs34123233	Trunk fat percentage, VV-META	0.6935	0.9979	rs34123233	0.4488
rs62033413	Trunk fat percentage, VV-META	0.7313	1	rs1558902	0.5498
rs798498	Trunk fat percentage, VV-META	0.8251	0.9999	rs1182199	0.587
rs9431171	Trunk fat percentage, VV-META	0.7817	1	rs2820446	0.2671
rs10015974	Basal metabolic rate, VV-META	0.832	0.9945	rs10015974	0.8296
rs1540927	Basal metabolic rate, VV-META	0.7157	0.9998	rs143384	1
rs16943741	Basal metabolic rate, VV-META	0.9879	1	rs16943741	0.9998
rs224079	Basal metabolic rate, VV-META	0.8734	1	rs224079	0.1068
rs2250127	Basal metabolic rate, VV-META	0.9834	1	rs17764730	0.2808
rs62033413	Basal metabolic rate, VV-META	0.7034	1	rs1558902	0.428
rs7486596	Basal metabolic rate, VV-META	0.6602	1	rs12099669	0.3132
rs76364830	Basal metabolic rate, VV-META	1	1	rs76364830	1
rs798498	Basal metabolic rate, VV-META	0.8759	1	rs2533879	0.25
rs62033413	Illnesses of mother: Diabetes, VV-META	0.5951	0.9996	rs1558902	0.2353
rs1540927	Arm predicted mass (right), VV-META	0.7157	0.9998	rs143384	1
rs16943741	Arm predicted mass (right), VV-META	0.9908	1	rs16943741	0.9998
rs507666	Arm predicted mass (right), VV-META	0.9866	1	rs507666	0.3965
rs62033413	Arm predicted mass (right), VV-META	0.7112	1	rs1558902	0.4655
rs76364830	Arm predicted mass (right), VV-META	0.9999	1	rs76364830	1
rs76602912	Arm predicted mass (right), VV-META	0.7957	0.9997	rs76602912	0.7093
rs798498	Arm predicted mass (right), VV-META	0.8922	1	rs798488	0.1322
rs10015974	Sitting height, VV-META	0.9372	0.9989	rs10015974	0.7785
rs1540927	Sitting height, VV-META	0.7157	0.9998	rs143384	1
rs16943741	Sitting height, VV-META	0.8623	0.9999	rs16943741	0.9998
rs2304789	Sitting height, VV-META	0.9944	1	rs111487243	0.5083
rs507666	Sitting height, VV-META	0.8717	1	rs2519093	0.3346
rs72766545	Sitting height, VV-META	0.8201	1	rs72766545	0.3845
rs76364830	Sitting height, VV-META	0.9999	1	rs76364830	1
rs76602912	Sitting height, VV-META	0.695	0.9997	rs185799410	0.7546
rs7977742	Sitting height, VV-META	0.6474	1	rs7304335	0.1325
rs798498	Sitting height, VV-META	0.9033	1	rs798491	0.2963
rs8076642	Sitting height, VV-META	0.6535	0.9952	rs55749333	0.4289
rs62033413	Average weekly spirits intake, VV-META	0.8606	1	rs62033413	0.3183
rs12146493	Blood clot, DVT, bronchitis, emphysema, asthma, rhinitis, eczema, allergy diagnosed by doctor: Hayfever, allergic rhinitis or eczema, VV-META	0.719	0.995	rs479844	0.9552
rs12625547	Blood clot, DVT, bronchitis, emphysema, asthma, rhinitis, eczema, allergy diagnosed by doctor: Hayfever, allergic rhinitis or eczema, VV-META	0.9979	1	rs12625547	0.8023
rs507666	Blood clot, DVT, bronchitis, emphysema, asthma, rhinitis, eczema, allergy diagnosed by doctor: Hayfever, allergic rhinitis or eczema, VV-META	0.9862	1	rs2519093	0.3793
rs1540927	Leg predicted mass (left), VV-META	0.7157	0.9998	rs143384	1
rs16943741	Leg predicted mass (left), VV-META	0.9841	1	rs16943741	0.9998
rs224079	Leg predicted mass (left), VV-META	0.8183	1	rs224079	0.1046
rs2250127	Leg predicted mass (left), VV-META	0.9819	1	rs3749748	0.3054
rs62033413	Leg predicted mass (left), VV-META	0.7096	1	rs1558902	0.4624
rs7486596	Leg predicted mass (left), VV-META	0.8603	1	rs12099669	0.3083
rs76364830	Leg predicted mass (left), VV-META	1	1	rs76364830	1
rs798498	Leg predicted mass (left), VV-META	0.8697	1	rs2533879	0.2978
rs62033413	Snoring, VV-META	0.6103	1	rs1558902	0.2161
rs10015974	Trunk fat-free mass, VV-META	0.9145	0.997	rs10015974	0.8449
rs1540927	Trunk fat-free mass, VV-META	0.7157	0.9998	rs143384	1
rs16943741	Trunk fat-free mass, VV-META	0.98	1	rs16943741	0.9996
rs224079	Trunk fat-free mass, VV-META	0.8629	1	rs224079	0.1098
rs2250127	Trunk fat-free mass, VV-META	0.9812	1	rs17764730	0.287
rs62033413	Trunk fat-free mass, VV-META	0.722	1	rs1558902	0.4698
rs76364830	Trunk fat-free mass, VV-META	1	1	rs76364830	1
rs798498	Trunk fat-free mass, VV-META	0.8784	1	rs1182207	0.1964
rs35528570	Age at menopause (last menstrual period), VV-META	0.9125	0.9991	rs35528570	0.992
rs7975763	Age at menopause (last menstrual period), VV-META	0.8436	0.9999	rs7132277	0.8479
rs62033413	Non-oily fish intake, VV-META	0.7692	1	rs1558902	0.3946
rs10191352	Operative procedures - secondary OPCS: L87.1 Stripping of long saphenous vein, VV-META	0.8254	1	rs10191352	0.2391
rs11121615	Operative procedures - secondary OPCS: L87.1 Stripping of long saphenous vein, VV-META	1	1	rs11121615	1
rs11135046	Operative procedures - secondary OPCS: L87.1 Stripping of long saphenous vein, VV-META	0.9932	1	rs11135046	0.508
rs2250127	Operative procedures - secondary OPCS: L87.1 Stripping of long saphenous vein, VV-META	0.9856	0.9996	rs2250127	0.4298
rs28558138	Operative procedures - secondary OPCS: L87.1 Stripping of long saphenous vein, VV-META	1	1	rs28558138	1
rs507666	Medication for cholesterol, blood pressure, diabetes, or take exogenous hormones: Cholesterol lowering medication, VV-META	0.9933	1	rs507666	0.4094
rs17677363	Medication for cholesterol, blood pressure, diabetes, or take exogenous hormones: Blood pressure medication, VV-META	0.8807	0.9987	rs17608766	0.3764
rs62033413	Medication for cholesterol, blood pressure, diabetes, or take exogenous hormones: Blood pressure medication, VV-META	0.7804	1	rs62033413	0.2475
rs62033413	Illnesses of siblings: Diabetes, VV-META	0.6655	0.9989	rs1558902	0.3646
rs62033413	Leg fat mass (right), VV-META	0.7584	1	rs1558902	0.5753
rs9901404	Leg fat mass (right), VV-META	0.5201	0.9999	rs9901404	0.9997
rs7975763	Qualifications: O levels/GCSEs or equivalent, VV-META	0.5769	0.9994	rs4372492	0.0269
rs507666	Pulse rate, automated reading, VV-META	0.9926	1	rs507666	0.4017
rs72766545	Pulse rate, automated reading, VV-META	0.5415	1	rs72766545	0.31
rs76602912	Pulse rate, automated reading, VV-META	0.9955	1	rs185799410	1
rs1155207	Non-cancer illness code, self-reported: asthma, VV-META	0.572	0.9999	rs1155207	0.5683
rs2250127	Leg fat percentage (left), VV-META	0.9845	1	rs2250127	0.3536
rs34123233	Leg fat percentage (left), VV-META	0.8006	0.9985	rs7203729	0.6232
rs62033413	Leg fat percentage (left), VV-META	0.7935	1	rs1558902	0.6784
rs507666	Illnesses of father: Heart disease, VV-META	0.993	0.9999	rs2519093	0.4215
rs10493817	Heel quantitative ultrasound index (QUI), direct entry, VV-META	0.9308	1	rs6671230	0.1313
rs34123233	Heel quantitative ultrasound index (QUI), direct entry, VV-META	0.9889	0.9999	rs34123233	0.8128
rs507666	Heel quantitative ultrasound index (QUI), direct entry, VV-META	0.992	1	rs507666	0.3152
rs62033413	Heel quantitative ultrasound index (QUI), direct entry, VV-META	0.5859	1	rs62033413	0.1514
rs7975763	Heel quantitative ultrasound index (QUI), direct entry, VV-META	0.5073	0.9992	rs1626703	0.0475
rs33824	Impedance of arm (left), VV-META	0.7015	0.9994	rs62102718	0.9295
rs62033413	Impedance of arm (left), VV-META	0.7849	1	rs1558902	0.6017
rs7977742	Impedance of arm (left), VV-META	0.828	1	rs7977742	0.2531
rs798498	Impedance of arm (left), VV-META	0.9263	0.9999	rs798498	0.4001
rs9431171	Impedance of arm (left), VV-META	0.7728	1	rs4846302	0.2588
rs33824	Whole body fat mass, VV-META	0.9309	0.9999	rs33824	0.3824
rs62033413	Whole body fat mass, VV-META	0.7391	1	rs1558902	0.5604
rs798498	Whole body fat mass, VV-META	0.8251	0.9999	rs1182199	0.487
rs1540927	Arm fat-free mass (right), VV-META	0.7157	0.9998	rs143384	1
rs16943741	Arm fat-free mass (right), VV-META	0.9898	1	rs16943741	0.9998
rs17677363	Arm fat-free mass (right), VV-META	0.7317	0.9991	rs16941382	0.037
rs507666	Arm fat-free mass (right), VV-META	0.97	1	rs507666	0.3984
rs62033413	Arm fat-free mass (right), VV-META	0.7026	1	rs1558902	0.4347
rs76364830	Arm fat-free mass (right), VV-META	0.9999	1	rs76364830	1
rs76602912	Arm fat-free mass (right), VV-META	0.5069	0.9992	rs76602912	0.7528
rs798498	Arm fat-free mass (right), VV-META	0.9073	1	rs35957220	0.1976
rs507666	Forced expiratory volume in 1-second (FEV1), VV-META	0.9818	1	rs507666	0.3518
rs7486596	Forced expiratory volume in 1-second (FEV1), VV-META	0.8347	1	rs12099669	0.1155
rs11121615	Impedance of whole body, VV-META	0.9886	1	rs11121615	1
rs1155207	Impedance of whole body, VV-META	0.8734	1	rs1155207	0.3312
rs2250127	Impedance of whole body, VV-META	0.9851	1	rs17764730	0.313
rs2391825	Impedance of whole body, VV-META	0.7988	1	rs952359	0.3393
rs33824	Impedance of whole body, VV-META	0.6751	0.9993	rs62102718	0.7745
rs62033413	Impedance of whole body, VV-META	0.7864	1	rs1558902	0.5984
rs7977742	Impedance of whole body, VV-META	0.8161	1	rs2700480	0.2182
rs1540927	Arm fat-free mass (left), VV-META	0.7157	0.9998	rs143384	1
rs16943741	Arm fat-free mass (left), VV-META	0.9894	1	rs16943741	0.9998
rs507666	Arm fat-free mass (left), VV-META	0.9898	1	rs507666	0.3467
rs62033413	Arm fat-free mass (left), VV-META	0.6925	1	rs1558902	0.3993
rs76364830	Arm fat-free mass (left), VV-META	0.9999	1	rs76364830	1
rs798498	Arm fat-free mass (left), VV-META	0.8765	1	rs2533879	0.1481
rs1155207	Spherical power (right), VV-META	0.9674	1	rs6917995	0.6512
rs507666	Heel bone mineral density (BMD) T-score, automated (right), VV-META	0.989	1	rs635634	0.4767
rs62033413	Heel bone mineral density (BMD) T-score, automated (right), VV-META	0.6011	0.9998	rs1558902	0.1353
rs1540927	Trunk fat mass, VV-META	0.716	0.9998	rs143384	0.9919
rs33824	Trunk fat mass, VV-META	0.9669	0.9999	rs33824	0.2653
rs34123233	Trunk fat mass, VV-META	0.6643	0.9977	rs34123233	0.5151
rs62033413	Trunk fat mass, VV-META	0.717	1	rs1558902	0.5113
rs7405169	Trunk fat mass, VV-META	0.8436	0.9999	rs7498798	0.9989
rs798498	Trunk fat mass, VV-META	0.8261	0.9999	rs1182199	0.5799
rs10493817	Heel bone mineral density (BMD) T-score, automated, VV-META	0.9308	1	rs6671230	0.1313
rs34123233	Heel bone mineral density (BMD) T-score, automated, VV-META	0.9889	0.9999	rs34123233	0.8126
rs507666	Heel bone mineral density (BMD) T-score, automated, VV-META	0.992	1	rs507666	0.3152
rs62033413	Heel bone mineral density (BMD) T-score, automated, VV-META	0.5856	1	rs62033413	0.1514
rs7975763	Heel bone mineral density (BMD) T-score, automated, VV-META	0.5073	0.9992	rs1626703	0.0474
rs10493817	Systolic blood pressure, automated reading, VV-META	0.9211	1	rs6671230	0.0848
rs17677363	Systolic blood pressure, automated reading, VV-META	0.865	0.9997	rs17608766	0.9509
rs4835084	Systolic blood pressure, automated reading, VV-META	0.943	0.9999	rs4835084	0.2295
rs507666	Arm fat percentage (left), VV-META	0.6069	1	rs2519093	0.3337
rs62033413	Arm fat percentage (left), VV-META	0.7519	1	rs1558902	0.594
rs8076642	Arm fat percentage (left), VV-META	0.8677	0.9986	rs8076642	0.1173
rs9431171	Arm fat percentage (left), VV-META	0.7711	1	rs2820446	0.3036
rs62033413	Illnesses of father: Diabetes, VV-META	0.859	1	rs62033413	0.2938
rs1540927	Leg fat percentage (right), VV-META	0.5858	0.9996	rs224329	0.0858
rs2250127	Leg fat percentage (right), VV-META	0.984	1	rs2250127	0.356
rs34123233	Leg fat percentage (right), VV-META	0.845	0.9988	rs7203729	0.6088
rs62033413	Leg fat percentage (right), VV-META	0.7917	1	rs1558902	0.6572
rs12146493	Ankle spacing width (left), VV-META	0.9856	0.9998	rs12146493	0.8154
rs1540927	Ankle spacing width (left), VV-META	0.7196	0.9998	rs143384	0.9364
rs2250127	Ankle spacing width (left), VV-META	0.9176	1	rs17764730	0.3153
rs62033413	Ankle spacing width (left), VV-META	0.5974	1	rs9940646	0.0791
rs798498	Ankle spacing width (left), VV-META	0.8038	0.9999	rs798498	0.0909
rs62033413	Oily fish intake, VV-META	0.8016	1	rs1558902	0.4059
rs62033413	Body mass index (BMI), VV-META	0.7658	1	rs1558902	0.5986
rs62033413	Getting up in morning, VV-META	0.7169	1	rs1558902	0.3033
rs62033413	Beef intake, VV-META	0.6926	1	rs1558902	0.3252
rs62033413	Variation in diet, VV-META	0.6504	1	rs1558902	0.2715
rs1540927	Operation code: arthroscopy nos, VV-META	0.8071	0.9999	rs4911180	0.0384
rs62033413	Number of treatments/medications taken, VV-META	0.6276	0.9999	rs17817964	0.1399
rs6025	Operation code: hysterectomy, VV-META	0.9924	0.9998	rs6025	0.9965
rs7486596	Operation code: hysterectomy, VV-META	0.822	0.9997	rs7485599	0.0429
rs7975763	Operation code: hysterectomy, VV-META	0.5636	0.9992	rs7975763	0.0635
rs62033413	Age when periods started (menarche), VV-META	0.7968	1	rs1558902	0.6679
rs507666	Home location at assessment - north co-ordinate (rounded), VV-META	0.9806	0.9993	rs507666	0.3597
rs6025	Home location at assessment - north co-ordinate (rounded), VV-META	0.997	1	rs6025	0.9981
rs1540927	Ankle spacing width, VV-META	0.7157	0.9998	rs143384	0.9997
rs2250127	Ankle spacing width, VV-META	0.9863	1	rs3749748	0.319
rs2391825	Ankle spacing width, VV-META	0.7953	1	rs952359	0.3027
rs62033413	Ankle spacing width, VV-META	0.7719	1	rs1558902	0.638
rs7679276	Ankle spacing width, VV-META	0.9999	1	rs7679276	1
rs798498	Ankle spacing width, VV-META	0.8058	0.9999	rs1182208	0.1607
rs62033413	Lifetime number of sexual partners, VV-META	0.9449	0.9999	rs62033413	0.2948
rs10191352	Operative procedures - secondary OPCS: L87.4 Avulsion of varicose vein of leg, VV-META	0.8632	1	rs10191352	0.2495
rs11121615	Operative procedures - secondary OPCS: L87.4 Avulsion of varicose vein of leg, VV-META	1	1	rs11121615	1
rs11135046	Operative procedures - secondary OPCS: L87.4 Avulsion of varicose vein of leg, VV-META	0.993	1	rs11135046	0.7375
rs1155207	Operative procedures - secondary OPCS: L87.4 Avulsion of varicose vein of leg, VV-META	0.994	1	rs7773004	0.6239
rs1372809	Operative procedures - secondary OPCS: L87.4 Avulsion of varicose vein of leg, VV-META	0.9406	0.9988	rs1372809	0.2828
rs2241173	Operative procedures - secondary OPCS: L87.4 Avulsion of varicose vein of leg, VV-META	0.9606	0.9999	rs3744316	0.1475
rs2250127	Operative procedures - secondary OPCS: L87.4 Avulsion of varicose vein of leg, VV-META	0.989	1	rs2250127	0.5068
rs28558138	Operative procedures - secondary OPCS: L87.4 Avulsion of varicose vein of leg, VV-META	1	1	rs28558138	1
rs7469165	Operative procedures - secondary OPCS: L87.4 Avulsion of varicose vein of leg, VV-META	0.9321	0.9999	rs7469165	0.2889
rs62033413	Sleep duration, VV-META	0.546	1	rs9940646	0.0937
rs224079	Nap during day, VV-META	0.9109	0.9999	rs224099	0.1059
rs281377	Comparative body size at age 10, VV-META	0.7492	0.9929	rs601338	0.1665
rs62033413	Comparative body size at age 10, VV-META	0.7195	1	rs1421085	0.5433
rs7926389	Comparative body size at age 10, VV-META	0.9141	0.9975	rs7926389	0.479
rs507666	Heel bone mineral density (BMD) (right), VV-META	0.9892	1	rs635634	0.4744
rs62033413	Heel bone mineral density (BMD) (right), VV-META	0.6219	0.9999	rs62033413	0.1541
rs62033413	Usual walking pace, VV-META	0.6765	1	rs1558902	0.2003
rs10493817	Corneal resistance factor (left), VV-META	0.5117	1	rs786912	0.0605
rs6062618	Number of operations, self-reported, VV-META	0.9995	1	rs6062618	1
rs62033413	Morning/evening person (chronotype), VV-META	0.781	1	rs1558902	0.6282
rs62033413	Average weekly beer plus cider intake, VV-META	0.7636	1	rs1558902	0.6002
rs62033413	Coffee intake, VV-META	0.6922	1	rs1558902	0.2292
rs62033413	Average weekly red wine intake, VV-META	0.6281	1	rs17817964	0.1858
rs507666	Heel broadband ultrasound attenuation (left), VV-META	0.9912	1	rs635634	0.4085
rs62033413	Heel broadband ultrasound attenuation (left), VV-META	0.8489	1	rs62033413	0.4068
rs507666	Heel quantitative ultrasound index (QUI), direct entry (right), VV-META	0.989	1	rs635634	0.4768
rs62033413	Heel quantitative ultrasound index (QUI), direct entry (right), VV-META	0.6012	0.9998	rs1558902	0.1353
rs281377	Methods of admission to hospital (recoded): Elective admission, VV-META	0.8757	0.9967	rs281377	0.5195
rs62033413	Alcohol intake frequency., VV-META	0.7327	1	rs1558902	0.4623
rs62033413	Relative age of first facial hair, VV-META	0.7507	0.9996	rs9931494	0.1209
rs1540927	Diagnoses - main ICD10: M20.1 Hallux valgus (acquired), VV-META	0.78	0.9998	rs143383	0.1284
rs507666	Heel broadband ultrasound attenuation (right), VV-META	0.9897	1	rs635634	0.6063
rs62033413	Heel broadband ultrasound attenuation (right), VV-META	0.6462	1	rs1558902	0.2061
rs7975763	Age completed full time education, VV-META	0.823	0.9998	rs7975763	0.608
rs281377	Operation code: cholecystectomy/gall bladder removal, VV-META	0.701	0.991	rs681343	0.276
rs62033413	Overall health rating, VV-META	0.6851	1	rs1558902	0.4216
rs76364830	6mm strong meridian (left), VV-META	0.9911	0.9998	rs76364830	1
rs62033413	Arm fat mass (right), VV-META	0.7269	1	rs1558902	0.5124
rs798498	Arm fat mass (right), VV-META	0.7951	0.9999	rs1182199	0.1632
rs9431171	Arm fat mass (right), VV-META	0.5808	1	rs2820446	0.229
rs10191352	Diagnoses - main ICD10: I83.9 Varicose veins of lower extremities without ulcer or inflammation, VV-META	0.8585	1	rs10191352	0.2423
rs11121615	Diagnoses - main ICD10: I83.9 Varicose veins of lower extremities without ulcer or inflammation, VV-META	1	1	rs11121615	1
rs11135046	Diagnoses - main ICD10: I83.9 Varicose veins of lower extremities without ulcer or inflammation, VV-META	0.9936	1	rs11135046	0.8338
rs1155207	Diagnoses - main ICD10: I83.9 Varicose veins of lower extremities without ulcer or inflammation, VV-META	0.9943	1	rs7773004	0.4367
rs12625547	Diagnoses - main ICD10: I83.9 Varicose veins of lower extremities without ulcer or inflammation, VV-META	0.9982	1	rs12625547	0.8861
rs1372809	Diagnoses - main ICD10: I83.9 Varicose veins of lower extremities without ulcer or inflammation, VV-META	0.9063	0.9996	rs1372809	0.3371
rs1549063	Diagnoses - main ICD10: I83.9 Varicose veins of lower extremities without ulcer or inflammation, VV-META	0.9886	0.9993	rs1549063	0.782
rs2241173	Diagnoses - main ICD10: I83.9 Varicose veins of lower extremities without ulcer or inflammation, VV-META	0.9648	1	rs3744316	0.1762
rs2250127	Diagnoses - main ICD10: I83.9 Varicose veins of lower extremities without ulcer or inflammation, VV-META	0.9894	1	rs2250127	0.5447
rs236567	Diagnoses - main ICD10: I83.9 Varicose veins of lower extremities without ulcer or inflammation, VV-META	0.9362	0.9999	rs236567	0.4737
rs28558138	Diagnoses - main ICD10: I83.9 Varicose veins of lower extremities without ulcer or inflammation, VV-META	1	1	rs28558138	1
rs2911463	Diagnoses - main ICD10: I83.9 Varicose veins of lower extremities without ulcer or inflammation, VV-META	0.9997	1	rs2911463	0.9985
rs56389811	Diagnoses - main ICD10: I83.9 Varicose veins of lower extremities without ulcer or inflammation, VV-META	0.979	0.9997	rs56389811	0.2923
rs6062618	Diagnoses - main ICD10: I83.9 Varicose veins of lower extremities without ulcer or inflammation, VV-META	0.7926	0.9992	rs816943	0.6501
rs7469165	Diagnoses - main ICD10: I83.9 Varicose veins of lower extremities without ulcer or inflammation, VV-META	0.928	1	rs7469817	0.2937
rs76364830	3mm strong meridian (right), VV-META	0.9943	0.9999	rs76364830	1
rs62033413	Leg fat mass (left), VV-META	0.7542	1	rs1558902	0.5828
rs798498	Leg fat mass (left), VV-META	0.7334	0.9998	rs1182199	0.2634
rs11121615	Impedance of leg (right), VV-META	1	1	rs11121615	1
rs1540927	Impedance of leg (right), VV-META	0.8099	0.9999	rs1540927	0.048
rs2250127	Impedance of leg (right), VV-META	0.9737	1	rs17764730	0.3335
rs2391825	Impedance of leg (right), VV-META	0.5295	0.9999	rs952359	0.2938
rs58007649	Impedance of leg (right), VV-META	0.9775	0.9998	rs58007649	0.8007
rs62033413	Impedance of leg (right), VV-META	0.7871	1	rs1558902	0.6603
rs7486596	Impedance of leg (right), VV-META	0.8015	1	rs12099669	0.4277
rs76364830	Impedance of leg (right), VV-META	0.6067	0.9919	rs76364830	0.8776
rs7679276	Impedance of leg (right), VV-META	0.9998	0.9999	rs7679276	1
rs7977742	Impedance of leg (right), VV-META	0.7894	1	rs2700480	0.2238
rs1540927	Hand grip strength (left), VV-META	0.7157	0.9998	rs143384	1
rs34123233	Hand grip strength (left), VV-META	0.886	0.9994	rs34123233	0.6996
rs45515493	Hand grip strength (left), VV-META	0.9762	0.9986	rs45515493	0.6466
rs1155207	Spherical power (left), VV-META	0.8844	0.9998	rs6917995	0.6156
rs12146493	Age hay fever, rhinitis or eczema diagnosed, VV-META	0.6277	0.9925	rs479844	0.6882
rs11121615	Diagnoses - main ICD9: 4549 Varicose veins of lower extremity without ulcer/inflammation, VV-META	0.9999	0.9999	rs11121615	1
rs1155207	Impedance of arm (right), VV-META	0.8656	1	rs7773004	0.3633
rs16943741	Impedance of arm (right), VV-META	0.5013	0.9995	rs16943741	0.9997
rs33824	Impedance of arm (right), VV-META	0.6916	0.9994	rs62102718	0.9728
rs62033413	Impedance of arm (right), VV-META	0.7935	1	rs1558902	0.6366
rs7977742	Impedance of arm (right), VV-META	0.8153	1	rs2700480	0.2033
rs9431171	Impedance of arm (right), VV-META	0.7563	1	rs4846302	0.3075
rs1540927	Operative procedures - main OPCS: W82.2 Endoscopic resection of semilunar cartilage NEC, VV-META	0.797	0.9918	rs143384	0.0583
rs10015974	Forced vital capacity (FVC), VV-META	0.9703	0.9994	rs10015974	0.5965
rs2250127	Forced vital capacity (FVC), VV-META	0.8464	1	rs17764730	0.3212
rs45515493	Forced vital capacity (FVC), VV-META	0.94	0.9964	rs45515493	0.5969
rs507666	Forced vital capacity (FVC), VV-META	0.9797	1	rs2519093	0.3473
rs7486596	Forced vital capacity (FVC), VV-META	0.8308	1	rs12099669	0.0619
rs798498	Forced vital capacity (FVC), VV-META	0.8027	0.9999	rs1182208	0.1084
rs62033413	Cooked vegetable intake, VV-META	0.7675	0.9999	rs1558902	0.5135
rs62033413	Arm fat mass (left), VV-META	0.725	1	rs1558902	0.517
rs798498	Arm fat mass (left), VV-META	0.8122	0.9999	rs1182199	0.2206
rs9431171	Arm fat mass (left), VV-META	0.58	1	rs2820446	0.2439
rs1540927	Forced expiratory volume in 1-second (FEV1), predicted, VV-META	0.7157	0.9998	rs143384	1
rs798498	Forced expiratory volume in 1-second (FEV1), predicted, VV-META	0.7839	0.9999	rs798488	0.0628
rs62033413	Intake of sugar added to tea, VV-META	0.7395	1	rs17817964	0.1396
rs507666	Heel quantitative ultrasound index (QUI), direct entry (left), VV-META	0.9894	1	rs635634	0.3378
rs62033413	Heel quantitative ultrasound index (QUI), direct entry (left), VV-META	0.7996	0.9998	rs62033413	0.3524
rs62033413	Treatment/medication code: gliclazide, VV-META	0.8847	0.9998	rs62033413	0.3953
rs1540927	Ankle spacing width (right), VV-META	0.7286	0.9998	rs143384	0.8152
rs2250127	Ankle spacing width (right), VV-META	0.904	1	rs2250127	0.3706
rs62033413	Ankle spacing width (right), VV-META	0.7838	1	rs9933040	0.1983
rs798498	Ankle spacing width (right), VV-META	0.8424	0.9999	rs960273	0.1185
rs62033413	Illnesses of siblings: High blood pressure, VV-META	0.6976	0.9999	rs1558902	0.4703
rs10493817	Heel bone mineral density (BMD), VV-META	0.9312	1	rs6671230	0.1302
rs34123233	Heel bone mineral density (BMD), VV-META	0.9888	0.9999	rs34123233	0.8017
rs507666	Heel bone mineral density (BMD), VV-META	0.9922	1	rs507666	0.3296
rs62033413	Heel bone mineral density (BMD), VV-META	0.5388	1	rs62033413	0.1372
rs7975763	Heel bone mineral density (BMD), VV-META	0.5078	0.9992	rs1626703	0.037
rs2250127	Body fat percentage, VV-META	0.986	0.9999	rs2250127	0.417
rs33824	Body fat percentage, VV-META	0.844	0.9997	rs33824	0.3151
rs34123233	Body fat percentage, VV-META	0.81	0.9987	rs7203729	0.4478
rs62033413	Body fat percentage, VV-META	0.7553	1	rs1558902	0.6016
rs9431171	Body fat percentage, VV-META	0.7299	1	rs2820446	0.2983
rs1540927	Arm predicted mass (left), VV-META	0.7157	0.9998	rs143384	1
rs16943741	Arm predicted mass (left), VV-META	0.9885	1	rs16943741	0.9998
rs507666	Arm predicted mass (left), VV-META	0.9862	1	rs507666	0.3696
rs62033413	Arm predicted mass (left), VV-META	0.6922	1	rs1558902	0.3997
rs76364830	Arm predicted mass (left), VV-META	0.9999	1	rs76364830	1
rs798498	Arm predicted mass (left), VV-META	0.8768	1	rs2533879	0.185
rs1540927	Operation code: bunion/hallus valgus surgery, VV-META	0.8031	0.9999	rs1540927	0.0411
rs13097463	Waist circumference, VV-META	0.8535	0.998	rs13097463	0.2157
rs62033413	Waist circumference, VV-META	0.7599	1	rs1558902	0.5821
rs798498	Waist circumference, VV-META	0.8092	0.9999	rs798498	0.149
rs10015974	Trunk predicted mass, VV-META	0.922	0.9969	rs10015974	0.8484
rs1540927	Trunk predicted mass, VV-META	0.7157	0.9998	rs143384	1
rs16943741	Trunk predicted mass, VV-META	0.9802	1	rs16943741	0.9996
rs224079	Trunk predicted mass, VV-META	0.8589	0.9999	rs224079	0.1088
rs2250127	Trunk predicted mass, VV-META	0.981	1	rs17764730	0.2893
rs62033413	Trunk predicted mass, VV-META	0.7148	1	rs1558902	0.4544
rs76364830	Trunk predicted mass, VV-META	1	1	rs76364830	1
rs798498	Trunk predicted mass, VV-META	0.8789	1	rs1182207	0.1786
rs1155207	Time spend outdoors in summer, VV-META	0.9797	1	rs7773004	0.7417
rs62033413	Diagnoses - secondary ICD10: E11.9 Without complications, VV-META	0.7157	1	rs1558902	0.3972
rs11589479	Operation code: varicose vein surgery, VV-META	1	1	rs11589479	1
rs28558138	Operative procedures - main OPCS: L85.1 Ligation of long saphenous vein, Operation code: varicose vein surgery, Operative procedures - secondary OPCS: L87.1 Stripping of long saphenous vein, Operative procedures - secondary OPCS: L87.4 Avulsion of varicose vein of leg, Diagnoses - main ICD10: I83.9 Varicose veins of lower extremities without ulcer or inflammation, VV-META	1	1	rs28558138	1
rs7679276	Leg fat-free mass (right), Leg predicted mass (right), Ankle spacing width, Impedance of leg (right), VV-META	0.9995	0.9999	rs7679276	1
rs11121615	Non-cancer illness code, self-reported: varicose veins, Impedance of leg (left), Operative procedures - main OPCS: L85.1 Ligation of long saphenous vein, Operation code: varicose vein surgery, Operative procedures - secondary OPCS: L87.1 Stripping of long saphenous vein, Impedance of whole body, Operative procedures - secondary OPCS: L87.4 Avulsion of varicose vein of leg, Diagnoses - main ICD10: I83.9 Varicose veins of lower extremities without ulcer or inflammation, Impedance of leg (right), Diagnoses - main ICD9: 4549 Varicose veins of lower extremity without ulcer/inflammation, VV-META	0.9979	1	rs11121615	1
rs76602912	Hip circumference, Operation code: varicose vein surgery, Pulse rate, automated reading, VV-META	0.9927	1	rs185799410	1
rs11135046	Operative procedures - main OPCS: L85.1 Ligation of long saphenous vein, Operation code: varicose vein surgery, Operative procedures - secondary OPCS: L87.1 Stripping of long saphenous vein, Operative procedures - secondary OPCS: L87.4 Avulsion of varicose vein of leg, Diagnoses - main ICD10: I83.9 Varicose veins of lower extremities without ulcer or inflammation, VV-META	0.9877	1	rs11135046	0.9134
rs2304789	Operation code: varicose vein surgery, Sitting height, VV-META	0.9853	1	rs111487243	0.6114
rs1549063	Operation code: varicose vein surgery, Diagnoses - main ICD10: I83.9 Varicose veins of lower extremities without ulcer or inflammation, VV-META	0.9736	0.9997	rs1549063	0.7871
rs2836400	Operation code: varicose vein surgery, VV-META	0.9736	0.9998	rs2836400	0.3022
rs76364830	Standing height, 3mm weak meridian (left), 6mm strong meridian (right), Weight, Leg fat-free mass (right), Whole body fat-free mass, 6mm weak meridian (right), 3mm weak meridian (right), 6mm weak meridian (left), Impedance of leg (left), Leg predicted mass (right), Whole body water mass, 3mm strong meridian (left), Operation code: varicose vein surgery, Leg fat-free mass (left), Basal metabolic rate, Arm predicted mass (right), Sitting height, Leg predicted mass (left), Trunk fat-free mass, Arm fat-free mass (right), Arm fat-free mass (left), 6mm strong meridian (left), 3mm strong meridian (right), Impedance of leg (right), Arm predicted mass (left), Trunk predicted mass, VV-META	0.9323	1	rs76364830	1
rs2250127	Diagnoses - main ICD10: L03.1 Cellulitis of other parts of limb, Leg fat-free mass (right), Whole body fat-free mass, Impedance of leg (left), Leg predicted mass (right), Operative procedures - main OPCS: L85.1 Ligation of long saphenous vein, Whole body water mass, Forced vital capacity (FVC), Best measure, Operation code: varicose vein surgery, Leg fat-free mass (left), Basal metabolic rate, Leg predicted mass (left), Trunk fat-free mass, Operative procedures - secondary OPCS: L87.1 Stripping of long saphenous vein, Leg fat percentage (left), Impedance of whole body, Leg fat percentage (right), Ankle spacing width (left), Ankle spacing width, Operative procedures - secondary OPCS: L87.4 Avulsion of varicose vein of leg, Diagnoses - main ICD10: I83.9 Varicose veins of lower extremities without ulcer or inflammation, Impedance of leg (right), Forced vital capacity (FVC), Ankle spacing width (right), Body fat percentage, Trunk predicted mass, VV-META	0.9225	0.9999	rs3749748	0.9621
rs7926389	Comparative body size at age 10, VV-META	0.9141	0.9975	rs7926389	0.479
rs35528570	Age at menopause (last menstrual period), VV-META	0.9125	0.9991	rs35528570	0.992
rs34123233	Hand grip strength (right), Trunk fat percentage, Leg fat percentage (left), Body fat percentage, VV-META	0.9006	0.9999	rs7203729	0.9932
rs7405169	Leg fat-free mass (right), Leg predicted mass (right), Trunk fat mass, VV-META	0.8831	1	rs7498798	0.9987
rs56389811	Vascular/heart problems diagnosed by doctor: High blood pressure, Operation code: varicose vein surgery, Diagnoses - main ICD10: I83.9 Varicose veins of lower extremities without ulcer or inflammation, VV-META	0.8602	0.9997	rs56389811	0.4217
rs2241173	Operative procedures - main OPCS: L85.1 Ligation of long saphenous vein, Operation code: varicose vein surgery, Operative procedures - secondary OPCS: L87.4 Avulsion of varicose vein of leg, Diagnoses - main ICD10: I83.9 Varicose veins of lower extremities without ulcer or inflammation, VV-META	0.8413	0.9989	rs3744316	0.5317
rs2391825	Impedance of leg (left), Impedance of whole body, Ankle spacing width, Impedance of leg (right), VV-META	0.8261	1	rs11838637	0.61
rs1372809	Operative procedures - secondary OPCS: L87.4 Avulsion of varicose vein of leg, Diagnoses - main ICD10: I83.9 Varicose veins of lower extremities without ulcer or inflammation, VV-META	0.8253	0.9992	rs1372809	0.3503
rs7486596	Standing height, Leg fat-free mass (right), Forced vital capacity (FVC), Best measure, Forced expiratory volume in 1-second (FEV1), Operation code: hysterectomy, Forced vital capacity (FVC), VV-META	0.8031	0.9999	rs12099669	0.5731
rs881557	Operation code: varicose vein surgery, VV-META	0.7592	0.999	rs881557	0.2103
rs72766545	Corneal hysteresis (right), Sitting height, VV-META	0.7574	1	rs72766527	0.3039
rs7469165	Operation code: varicose vein surgery, Operative procedures - secondary OPCS: L87.4 Avulsion of varicose vein of leg, Diagnoses - main ICD10: I83.9 Varicose veins of lower extremities without ulcer or inflammation, VV-META	0.7554	1	rs7469817	0.6973
rs236567	Operation code: varicose vein surgery, Diagnoses - main ICD10: I83.9 Varicose veins of lower extremities without ulcer or inflammation, VV-META	0.7544	1	rs236533	0.5697
rs224079	Leg fat-free mass (right), Whole body fat-free mass, Leg predicted mass (right), Whole body water mass, Operation code: appendicectomy, Leg fat-free mass (left), Basal metabolic rate, Leg predicted mass (left), Trunk fat-free mass, Nap during day, Trunk predicted mass, VV-META	0.7458	0.9999	rs224055	0.3266
rs798498	Operation code: tonsillectomy +/- adenoids, Weight, Leg fat-free mass (right), Whole body fat-free mass, Birth weight, Leg predicted mass (right), Whole body water mass, Forced vital capacity (FVC), Best measure, Hip circumference, Leg fat-free mass (left), Trunk fat percentage, Basal metabolic rate, Arm predicted mass (right), Leg predicted mass (left), Trunk fat-free mass, Leg fat mass (right), Impedance of arm (left), Whole body fat mass, Arm fat-free mass (right), Arm fat-free mass (left), Trunk fat mass, Ankle spacing width (left), Ankle spacing width, Arm fat mass (right), Leg fat mass (left), Forced vital capacity (FVC), Arm fat mass (left), Forced expiratory volume in 1-second (FEV1), predicted, Ankle spacing width (right), Arm predicted mass (left), Waist circumference, Trunk predicted mass, VV-META	0.7163	1	rs2533879	1
rs10015974	Standing height, Whole body fat-free mass, 6mm weak meridian (right), Whole body water mass, Forced vital capacity (FVC), Best measure, Basal metabolic rate, Sitting height, Leg predicted mass (left), Trunk fat-free mass, Forced vital capacity (FVC), Trunk predicted mass, VV-META	0.6688	0.9994	rs10015974	0.9955
rs2911463	Operative procedures - main OPCS: L85.1 Ligation of long saphenous vein, Operation code: varicose vein surgery, Operative procedures - secondary OPCS: L87.4 Avulsion of varicose vein of leg, Diagnoses - main ICD10: I83.9 Varicose veins of lower extremities without ulcer or inflammation, VV-META	0.6417	1	rs2911463	0.5871
rs9431171	Weight, Operation code: umbilical hernia repair, Arm fat percentage (right), Diagnoses - main ICD10: K42.9 Umbilical hernia without obstruction or gangrene, Hip circumference, Trunk fat percentage, Leg fat mass (right), Whole body fat mass, Trunk fat mass, Arm fat percentage (left), Arm fat mass (right), Leg fat mass (left), Arm fat mass (left), Body fat percentage, VV-META	0.5986	1	rs2494196	1
rs7977742	Standing height, Impedance of leg (left), Operation code: varicose vein surgery, Impedance of arm (left), Impedance of whole body, Impedance of leg (right), Impedance of arm (right), VV-META	0.5929	1	rs2700480	0.3034
rs33824	Trunk fat percentage, Impedance of arm (left), Impedance of whole body, Trunk fat mass, Body fat percentage, VV-META	0.5445	1	rs8103728	0.9998
rs10191352	Operative procedures - main OPCS: L85.1 Ligation of long saphenous vein, Operation code: varicose vein surgery, Operative procedures - secondary OPCS: L87.1 Stripping of long saphenous vein, Operative procedures - secondary OPCS: L87.4 Avulsion of varicose vein of leg, Diagnoses - main ICD10: I83.9 Varicose veins of lower extremities without ulcer or inflammation, VV-META	0.5418	1	rs10191352	0.4014
rs1540927	Hand grip strength (right), Standing height, Peak expiratory flow (PEF), Weight, Leg fat-free mass (right), Whole body fat-free mass, Impedance of leg (left), Leg predicted mass (right), Whole body water mass, Forced vital capacity (FVC), Best measure, Operation code: knee surgery (not replacement), Hip circumference, Leg fat-free mass (left), Pain type(s) experienced in last month: Knee pain, Basal metabolic rate, Arm predicted mass (right), Sitting height, Leg predicted mass (left), Trunk fat-free mass, Leg fat percentage (left), Whole body fat mass, Arm fat-free mass (right), Arm fat-free mass (left), Trunk fat mass, Leg fat percentage (right), Ankle spacing width (left), Ankle spacing width, Diagnoses - main ICD10: M20.1 Hallux valgus (acquired), Impedance of leg (right), Hand grip strength (left), Operative procedures - main OPCS: W82.2 Endoscopic resection of semilunar cartilage NEC, Forced expiratory volume in 1-second (FEV1), predicted, Ankle spacing width (right), Arm predicted mass (left), Operation code: bunion/hallus valgus surgery, Trunk predicted mass, VV-META	0.5416	0.9998	rs143384	1
rs8076642	Standing height, Arm fat percentage (right), Sitting height, Arm fat percentage (left), Forced expiratory volume in 1-second (FEV1), predicted, VV-META	0.5089	0.9992	rs55749333	0.767

### Sheet: Metabolite-Coloc
rsid	traits	posterior_prob	regional_prob	candidate_snp	posterior_explained_by_snp
rs11589479	met-d-Albumin, VV-META	0.9997	1	rs11589479	1
rs1155207	met-d-XS_VLDL_FC_pct, VV-META	0.9932	1	rs7773004	0.7668
rs1155207	met-d-IDL_C, VV-META	0.993	1	rs7773004	0.6461
rs1155207	met-d-IDL_P, VV-META	0.9927	0.9999	rs7773004	0.6462
rs1155207	met-d-IDL_CE, VV-META	0.9926	1	rs7773004	0.5929
rs1155207	met-d-IDL_L, VV-META	0.9924	1	rs7773004	0.6483
rs507666	met-d-M_LDL_C_pct, VV-META	0.9923	1	rs2519093	0.4045
rs507666	met-d-S_LDL_C_pct, VV-META	0.9923	1	rs2519093	0.5139
rs1155207	met-d-IDL_FC, VV-META	0.9922	1	rs7773004	0.7748
rs507666	met-d-IDL_FC_pct, VV-META	0.9921	1	rs2519093	0.4409
rs507666	met-d-M_VLDL_FC_pct, VV-META	0.9921	1	rs2519093	0.4539
rs507666	met-d-M_VLDL_C_pct, VV-META	0.992	1	rs507666	0.4363
rs507666	met-d-M_VLDL_TG_pct, VV-META	0.9919	1	rs507666	0.4255
rs507666	met-d-M_VLDL_CE_pct, VV-META	0.9918	1	rs507666	0.4479
rs507666	met-d-XS_VLDL_C_pct, VV-META	0.9917	1	rs507666	0.4324
rs507666	met-d-XS_VLDL_CE_pct, VV-META	0.9916	1	rs507666	0.4428
rs507666	met-d-IDL_TG_pct, VV-META	0.9915	1	rs2519093	0.4017
rs507666	met-d-M_LDL_TG_pct, VV-META	0.9915	1	rs2519093	0.4694
rs507666	met-d-IDL_C_pct, VV-META	0.9914	1	rs507666	0.4116
rs507666	met-d-S_LDL_TG_pct, VV-META	0.9914	1	rs2519093	0.4039
rs507666	met-d-XS_VLDL_TG_pct, VV-META	0.9914	1	rs507666	0.4259
rs507666	met-d-L_LDL_TG_pct, VV-META	0.9913	1	rs2519093	0.4178
rs507666	met-d-M_VLDL_PL_pct, VV-META	0.9913	1	rs2519093	0.4728
rs507666	met-d-L_LDL_FC_pct, VV-META	0.9912	1	rs507666	0.4134
rs507666	met-d-L_VLDL_CE_pct, VV-META	0.9912	1	rs2519093	0.4249
rs507666	met-d-S_VLDL_PL_pct, VV-META	0.9912	1	rs507666	0.4324
rs507666	met-d-XL_VLDL_C_pct, VV-META	0.9912	1	rs2519093	0.4349
rs1155207	met-d-IDL_PL, VV-META	0.9911	1	rs7773004	0.6728
rs507666	met-d-S_VLDL_FC_pct, VV-META	0.9911	1	rs507666	0.4475
rs507666	met-d-XS_VLDL_FC_pct, VV-META	0.9911	1	rs2519093	0.4806
rs507666	met-d-Sphingomyelins, VV-META	0.991	1	rs507666	0.4368
rs507666	met-d-XL_VLDL_FC_pct, VV-META	0.991	1	rs2519093	0.3747
rs507666	met-d-XS_VLDL_PL_pct, VV-META	0.991	0.9998	rs507666	0.3878
rs507666	met-d-L_VLDL_C_pct, VV-META	0.9908	1	rs2519093	0.5487
rs507666	met-d-S_VLDL_TG_pct, VV-META	0.9908	1	rs2519093	0.4474
rs507666	met-d-XL_VLDL_CE_pct, VV-META	0.9908	1	rs2519093	0.457
rs507666	met-d-XL_VLDL_TG_pct, VV-META	0.9908	1	rs2519093	0.5017
rs507666	met-d-Total_P, VV-META	0.9907	1	rs507666	0.4025
rs507666	met-d-HDL_P, VV-META	0.9905	0.9999	rs507666	0.385
rs507666	met-d-IDL_FC, VV-META	0.9905	1	rs507666	0.4753
rs507666	met-d-S_VLDL_C_pct, VV-META	0.9905	1	rs2519093	0.4775
rs79220982	met-d-L_LDL_PL_pct, VV-META	0.9903	1	rs79220982	0.8362
rs507666	met-d-S_HDL_CE, VV-META	0.9902	1	rs2519093	0.3677
rs507666	met-d-IDL_C, VV-META	0.99	1	rs507666	0.4934
rs507666	met-d-XL_HDL_C_pct, VV-META	0.99	1	rs2519093	0.445
rs507666	met-d-XL_HDL_CE_pct, VV-META	0.99	0.9998	rs2519093	0.3593
rs507666	met-d-Cholines, VV-META	0.9899	1	rs507666	0.3888
rs507666	met-d-IDL_CE, VV-META	0.9899	1	rs507666	0.4967
rs507666	met-d-S_HDL_C, VV-META	0.9899	1	rs507666	0.3282
rs507666	met-d-S_VLDL_CE_pct, VV-META	0.9897	1	rs2519093	0.5575
rs507666	met-d-Phosphatidylc, VV-META	0.9896	1	rs507666	0.396
rs507666	met-d-Phosphoglyc, VV-META	0.9895	1	rs507666	0.3626
rs507666	met-d-L_VLDL_FC_pct, VV-META	0.9894	1	rs2519093	0.6489
rs507666	met-d-S_HDL_P, VV-META	0.9894	1	rs2519093	0.3142
rs507666	met-d-S_HDL_PL, VV-META	0.9894	1	rs635634	0.3221
rs507666	met-d-Total_PL, VV-META	0.9894	1	rs507666	0.3921
rs507666	met-d-Total_CE, VV-META	0.9893	1	rs507666	0.4719
rs507666	met-d-IDL_L, VV-META	0.9892	1	rs507666	0.4902
rs507666	met-d-S_HDL_FC, VV-META	0.9892	1	rs635634	0.3691
rs507666	met-d-S_HDL_L, VV-META	0.9892	1	rs635634	0.3436
rs507666	met-d-S_LDL_PL_pct, VV-META	0.9892	1	rs635634	0.4578
rs507666	met-d-XS_VLDL_CE, VV-META	0.9892	1	rs507666	0.4752
rs507666	met-d-Total_C, VV-META	0.9891	1	rs507666	0.4673
rs507666	met-d-XXL_VLDL_FC_pct, VV-META	0.9891	1	rs2519093	0.3587
rs507666	met-d-LA_pct, VV-META	0.9889	1	rs507666	0.43
rs507666	met-d-S_LDL_CE_pct, VV-META	0.9889	1	rs635634	0.3551
rs507666	met-d-L_LDL_FC, VV-META	0.9887	1	rs507666	0.4749
rs507666	met-d-XS_VLDL_C, VV-META	0.9887	1	rs507666	0.4541
rs507666	met-d-IDL_PL, VV-META	0.9886	1	rs507666	0.4937
rs507666	met-d-L_VLDL_TG_pct, VV-META	0.9886	1	rs2519093	0.6163
rs507666	met-d-M_LDL_P, VV-META	0.9886	1	rs507666	0.3269
rs507666	met-d-S_LDL_FC, VV-META	0.9885	1	rs507666	0.4387
rs507666	met-d-Total_FC, VV-META	0.9885	1	rs507666	0.4483
rs507666	met-d-LDL_FC, VV-META	0.9883	1	rs507666	0.4586
rs507666	met-d-PUFA, VV-META	0.9883	1	rs507666	0.3448
rs507666	met-d-S_HDL_PL_pct, VV-META	0.9882	1	rs2519093	0.3742
rs507666	met-d-Total_L, VV-META	0.9881	1	rs507666	0.3493
rs507666	met-d-Omega_6, VV-META	0.9879	1	rs507666	0.3971
rs507666	met-d-L_LDL_PL, VV-META	0.9878	1	rs507666	0.4379
rs507666	met-d-Clinical_LDL_C, VV-META	0.9876	1	rs507666	0.4407
rs507666	met-d-XL_HDL_PL_pct, VV-META	0.9876	1	rs635634	0.3652
rs507666	met-d-XS_VLDL_FC, VV-META	0.9876	1	rs507666	0.3781
rs507666	met-d-L_LDL_C, VV-META	0.9875	1	rs507666	0.4521
rs507666	met-d-M_LDL_CE, VV-META	0.9875	1	rs507666	0.3267
rs507666	met-d-M_LDL_FC, VV-META	0.9875	1	rs507666	0.418
rs507666	met-d-XXL_VLDL_TG_pct, VV-META	0.9874	1	rs2519093	0.3929
rs507666	met-d-LDL_C, VV-META	0.9873	1	rs507666	0.4237
rs507666	met-d-M_LDL_C, VV-META	0.9873	1	rs507666	0.3557
rs507666	met-d-IDL_P, VV-META	0.9872	1	rs507666	0.4725
rs507666	met-d-L_LDL_CE, VV-META	0.9872	1	rs507666	0.4377
rs507666	met-d-L_LDL_L, VV-META	0.9872	1	rs507666	0.4388
rs507666	met-d-XL_VLDL_PL_pct, VV-META	0.9872	1	rs2519093	0.525
rs507666	met-d-LDL_CE, VV-META	0.9871	1	rs507666	0.4024
rs507666	met-d-non_HDL_C, VV-META	0.9871	1	rs507666	0.4168
rs507666	met-d-Remnant_C, VV-META	0.9871	1	rs507666	0.4038
rs507666	met-d-XS_VLDL_L, VV-META	0.9871	1	rs507666	0.35
rs507666	met-d-S_LDL_C, VV-META	0.987	1	rs507666	0.3809
rs507666	met-d-XS_VLDL_P, VV-META	0.987	1	rs507666	0.3525
rs1155207	met-d-XXL_VLDL_PL_pct, VV-META	0.987	0.9993	rs1155207	0.6982
rs507666	met-d-LA, VV-META	0.9869	1	rs507666	0.4146
rs507666	met-d-LDL_L, VV-META	0.9869	1	rs507666	0.406
rs507666	met-d-LDL_PL, VV-META	0.9869	1	rs507666	0.4136
rs507666	met-d-M_LDL_L, VV-META	0.9869	1	rs507666	0.3369
rs507666	met-d-LDL_P, VV-META	0.9868	1	rs507666	0.3819
rs507666	met-d-M_VLDL_CE, VV-META	0.9868	1	rs507666	0.4561
rs507666	met-d-XXL_VLDL_C_pct, VV-META	0.9868	1	rs2519093	0.4278
rs507666	met-d-S_LDL_CE, VV-META	0.9867	1	rs507666	0.3445
rs507666	met-d-S_LDL_L, VV-META	0.9867	1	rs507666	0.3696
rs507666	met-d-XXL_VLDL_PL_pct, VV-META	0.9866	1	rs635634	0.3053
rs507666	met-d-ApoB, VV-META	0.9865	1	rs507666	0.3866
rs507666	met-d-M_VLDL_C, VV-META	0.9864	1	rs507666	0.4171
rs507666	met-d-M_VLDL_FC, VV-META	0.9864	1	rs507666	0.3373
rs507666	met-d-S_LDL_P, VV-META	0.9863	1	rs507666	0.3286
rs507666	met-d-L_LDL_P, VV-META	0.986	1	rs507666	0.4106
rs507666	met-d-XXL_VLDL_CE_pct, VV-META	0.986	1	rs2519093	0.4318
rs507666	met-d-M_LDL_PL, VV-META	0.9859	1	rs507666	0.3466
rs507666	met-d-S_VLDL_PL, VV-META	0.9859	1	rs635634	0.384
rs507666	met-d-S_LDL_PL, VV-META	0.9858	1	rs507666	0.4028
rs507666	met-d-VLDL_CE, VV-META	0.9858	1	rs507666	0.3261
rs507666	met-d-XL_HDL_PL, VV-META	0.9857	1	rs635634	0.3514
rs507666	met-d-S_VLDL_FC, VV-META	0.9855	1	rs507666	0.3352
rs507666	met-d-XS_VLDL_PL, VV-META	0.9855	1	rs507666	0.342
rs507666	met-d-M_VLDL_P, VV-META	0.9853	1	rs635634	0.3227
rs507666	met-d-M_VLDL_PL, VV-META	0.9852	1	rs507666	0.307
rs507666	met-d-S_VLDL_C, VV-META	0.985	1	rs635634	0.3189
rs507666	met-d-S_VLDL_CE, VV-META	0.9849	1	rs635634	0.3645
rs507666	met-d-VLDL_C, VV-META	0.9844	1	rs635634	0.3145
rs507666	met-d-XL_HDL_L, VV-META	0.9834	0.9999	rs635634	0.3374
rs507666	met-d-S_VLDL_L, VV-META	0.983	1	rs635634	0.4696
rs507666	met-d-HDL_size, VV-META	0.9822	1	rs2519093	0.3473
rs507666	met-d-VLDL_P, VV-META	0.9821	1	rs635634	0.4087
rs507666	met-d-S_VLDL_P, VV-META	0.9814	1	rs635634	0.4763
rs507666	met-d-M_VLDL_L, VV-META	0.9804	1	rs635634	0.3312
rs1155207	met-d-M_VLDL_CE, VV-META	0.9799	1	rs7773004	0.738
rs1155207	met-d-L_LDL_FC_pct, VV-META	0.9787	1	rs1155207	0.4718
rs79220982	met-d-XL_HDL_TG, VV-META	0.9784	1	rs79220982	0.2625
rs1155207	met-d-L_LDL_TG_pct, VV-META	0.9772	1	rs1155207	0.398
rs79220982	met-d-M_LDL_TG, VV-META	0.9767	1	rs79220982	0.2917
rs79220982	met-d-LDL_TG, VV-META	0.9765	1	rs79220982	0.2446
rs507666	met-d-L_VLDL_CE, VV-META	0.9757	1	rs635634	0.3659
rs79220982	met-d-S_HDL_CE_pct, VV-META	0.9747	1	rs80289332	0.2942
rs507666	met-d-VLDL_FC, VV-META	0.9744	1	rs635634	0.3518
rs1155207	met-d-IDL_FC_pct, VV-META	0.9734	1	rs7773004	0.822
rs507666	met-d-ApoB_by_ApoA1, VV-META	0.9731	1	rs2519093	0.3321
rs2800709	met-d-Total_TG, VV-META	0.9729	1	rs2800709	0.4558
rs2800709	met-d-S_VLDL_TG, VV-META	0.9719	1	rs2800709	0.5111
rs2800709	met-d-S_HDL_TG_pct, VV-META	0.9716	1	rs2800709	0.507
rs2800709	met-d-S_HDL_TG, VV-META	0.9715	1	rs2800709	0.4623
rs2800709	met-d-S_LDL_TG, VV-META	0.9714	1	rs2800709	0.5866
rs2800709	met-d-VLDL_TG, VV-META	0.9697	1	rs2800709	0.3883
rs2800709	met-d-M_HDL_TG_pct, VV-META	0.9695	1	rs2800709	0.4625
rs2800709	met-d-VLDL_size, VV-META	0.9692	1	rs2800709	0.3955
rs2800709	met-d-XL_VLDL_P, VV-META	0.9684	1	rs2800709	0.347
rs1155207	met-d-M_LDL_TG_pct, VV-META	0.9682	1	rs7773004	0.4155
rs2800709	met-d-L_VLDL_P, VV-META	0.968	1	rs2800709	0.3348
rs2800709	met-d-L_VLDL_PL, VV-META	0.9679	1	rs2800709	0.3357
rs2800709	met-d-M_HDL_CE_pct, VV-META	0.9677	1	rs2800709	0.4202
rs79220982	met-d-M_LDL_TG_pct, VV-META	0.9672	1	rs80289332	0.281
rs2800709	met-d-L_VLDL_FC, VV-META	0.9671	1	rs2800709	0.3227
rs2800709	met-d-L_HDL_TG_pct, VV-META	0.9666	1	rs2800709	0.4548
rs2800709	met-d-M_VLDL_TG, VV-META	0.9666	1	rs2800709	0.3276
rs2800709	met-d-TG_by_PG, VV-META	0.9666	1	rs2800709	0.4069
rs2800709	met-d-XL_VLDL_PL, VV-META	0.9666	1	rs2800709	0.3421
rs2800709	met-d-M_LDL_TG, VV-META	0.9664	1	rs2800709	0.5967
rs507666	met-d-XL_VLDL_CE, VV-META	0.9663	0.9999	rs635634	0.3334
rs2800709	met-d-XXL_VLDL_P, VV-META	0.9662	1	rs2800709	0.4281
rs2800709	met-d-VLDL_L, VV-META	0.9659	1	rs2800709	0.3716
rs2800709	met-d-XL_VLDL_FC, VV-META	0.9659	1	rs2800709	0.3508
rs2800709	met-d-XL_VLDL_L, VV-META	0.9657	1	rs2800709	0.3169
rs2800709	met-d-L_VLDL_L, VV-META	0.9656	1	rs2800709	0.2924
rs2800709	met-d-XXL_VLDL_PL, VV-META	0.9653	1	rs2800709	0.441
rs2800709	met-d-XL_VLDL_TG, VV-META	0.9651	1	rs2800709	0.293
rs2800709	met-d-XXL_VLDL_CE, VV-META	0.9643	1	rs2800709	0.4682
rs2800709	met-d-L_VLDL_TG, VV-META	0.9636	1	rs2800709	0.2604
rs2800709	met-d-L_VLDL_C, VV-META	0.9633	1	rs2800709	0.3115
rs2800709	met-d-XXL_VLDL_C, VV-META	0.9632	1	rs2800709	0.5049
rs2800709	met-d-M_HDL_C_pct, VV-META	0.9629	1	rs2800709	0.366
rs2800709	met-d-XL_VLDL_C, VV-META	0.9628	1	rs2800709	0.3185
rs2800709	met-d-XL_VLDL_CE_pct, VV-META	0.962	1	rs2800709	0.4349
rs2800709	met-d-VLDL_PL, VV-META	0.9619	1	rs2800709	0.3708
rs2800709	met-d-M_VLDL_C_pct, VV-META	0.9616	1	rs2800709	0.5045
rs2800709	met-d-XL_VLDL_C_pct, VV-META	0.9611	1	rs2800709	0.3918
rs2800709	met-d-LDL_TG, VV-META	0.9609	0.9995	rs2800709	0.5775
rs2800709	met-d-XS_VLDL_TG, VV-META	0.9607	1	rs2800709	0.5564
rs1155207	met-d-IDL_C_pct, VV-META	0.9596	1	rs1155207	0.4859
rs2800709	met-d-XL_VLDL_CE, VV-META	0.9583	1	rs2800709	0.2975
rs2800709	met-d-XXL_VLDL_L, VV-META	0.9581	1	rs2800709	0.3635
rs2800709	met-d-L_VLDL_CE_pct, VV-META	0.9573	0.9999	rs2800709	0.3056
rs2800709	met-d-L_VLDL_CE, VV-META	0.9572	1	rs2800709	0.3068
rs2800709	met-d-M_VLDL_TG_pct, VV-META	0.9566	0.9998	rs2800709	0.4801
rs2800709	met-d-VLDL_FC, VV-META	0.9564	1	rs2800709	0.3507
rs2800709	met-d-S_VLDL_P, VV-META	0.9563	1	rs2800709	0.3992
rs2800709	met-d-S_VLDL_L, VV-META	0.9561	1	rs2800709	0.3982
rs2800709	met-d-XL_HDL_TG_pct, VV-META	0.9561	1	rs2800709	0.5017
rs2800709	met-d-XXL_VLDL_FC, VV-META	0.9555	1	rs2800709	0.4972
rs2800709	met-d-M_VLDL_L, VV-META	0.9549	1	rs2800709	0.3178
rs2800709	met-d-S_LDL_FC_pct, VV-META	0.9548	0.999	rs2800709	0.5508
rs2800709	met-d-VLDL_P, VV-META	0.9544	1	rs2800709	0.3811
rs2800709	met-d-XXL_VLDL_TG, VV-META	0.9517	1	rs2800709	0.3197
rs1155207	met-d-ApoB, VV-META	0.9516	1	rs7773004	0.685
rs1155207	met-d-IDL_TG_pct, VV-META	0.9509	1	rs1155207	0.4399
rs1155207	met-d-L_LDL_P, VV-META	0.95	1	rs7773004	0.7459
rs2800709	met-d-HDL_TG, VV-META	0.9484	0.9981	rs2800709	0.5243
rs2800709	met-d-M_VLDL_CE_pct, VV-META	0.9474	1	rs2800709	0.5164
rs2800709	met-d-L_HDL_CE_pct, VV-META	0.947	1	rs2800709	0.2858
rs2800709	met-d-M_VLDL_P, VV-META	0.9464	0.9999	rs2800709	0.3354
rs507666	met-d-L_VLDL_PL_pct, VV-META	0.9445	0.9995	rs635634	0.3084
rs2800709	met-d-M_VLDL_PL, VV-META	0.9426	0.9998	rs2800709	0.3361
rs2800709	met-d-VLDL_C, VV-META	0.942	0.9999	rs2800709	0.3487
rs79220982	met-d-XS_VLDL_TG, VV-META	0.9387	1	rs80289332	0.2257
rs2800709	met-d-S_VLDL_PL, VV-META	0.9376	0.9997	rs2800709	0.3666
rs2800709	met-d-M_LDL_FC_pct, VV-META	0.9323	1	rs2800709	0.5335
rs2800709	met-d-XS_VLDL_C_pct, VV-META	0.9259	0.9988	rs2800709	0.5934
rs79220982	met-d-IDL_C_pct, VV-META	0.9204	1	rs79220982	0.2308
rs1155207	met-d-non_HDL_C, VV-META	0.9194	1	rs7773004	0.6631
rs2800709	met-d-M_HDL_PL_pct, VV-META	0.9149	1	rs2800709	0.2625
rs2800709	met-d-S_VLDL_CE, VV-META	0.9126	0.9995	rs2800709	0.3543
rs2800709	met-d-XS_VLDL_CE_pct, VV-META	0.911	0.9998	rs2800709	0.5858
rs2800709	met-d-L_VLDL_PL_pct, VV-META	0.9024	0.9999	rs2800709	0.5082
rs2800709	met-d-L_HDL_C_pct, VV-META	0.8965	1	rs2800709	0.2799
rs79220982	met-d-IDL_TG_pct, VV-META	0.8908	1	rs77753174	0.2481
rs1155207	met-d-S_VLDL_C_pct, VV-META	0.8867	1	rs7773004	0.6172
rs79220982	met-d-IDL_FC_pct, VV-META	0.885	1	rs77753174	0.6612
rs1155207	met-d-S_LDL_FC_pct, VV-META	0.864	0.9999	rs1155207	0.4335
rs1155207	met-d-LDL_P, VV-META	0.8638	1	rs7773004	0.7153
rs79220982	met-d-PUFA_pct, VV-META	0.8546	1	rs77753174	0.8159
rs79220982	met-d-S_LDL_TG_pct, VV-META	0.8446	1	rs77753174	0.9785
rs1155207	met-d-M_VLDL_FC_pct, VV-META	0.8379	1	rs7773004	0.4979
rs1155207	met-d-S_VLDL_TG_pct, VV-META	0.8314	1	rs7773004	0.6029
rs79220982	met-d-S_LDL_TG, VV-META	0.827	1	rs79220982	0.3618
rs79220982	met-d-S_LDL_FC_pct, VV-META	0.8255	1	rs77753174	0.9967
rs2800709	met-d-ApoB_by_ApoA1, VV-META	0.8226	0.9999	rs2800709	0.2913
rs281377	met-a-601, VV-META	0.8188	0.9919	rs601338	0.2299
rs281377	met-d-Total_PL, VV-META	0.8144	0.9952	rs676388	0.206
rs1155207	met-d-Total_FC, VV-META	0.8118	0.9999	rs7773004	0.6247
rs507666	met-d-Citrate, VV-META	0.8071	1	rs507666	0.352
rs79220982	met-d-L_LDL_FC_pct, VV-META	0.8009	1	rs77753174	0.9908
rs281377	met-d-Total_L, VV-META	0.7836	0.9943	rs676388	0.1094
rs281377	met-d-XS_VLDL_PL, VV-META	0.7823	0.9942	rs507711	0.1368
rs281377	met-d-XS_VLDL_FC, VV-META	0.7819	0.9942	rs507711	0.1372
rs2800709	met-d-L_HDL_CE, VV-META	0.7806	1	rs2800709	0.2046
rs79220982	met-d-Unsaturation, VV-META	0.7806	1	rs77753174	0.8796
rs281377	met-d-XS_VLDL_L, VV-META	0.7794	0.9941	rs507711	0.1367
rs281377	met-d-XS_VLDL_P, VV-META	0.7793	0.9941	rs507711	0.1433
rs281377	met-d-XS_VLDL_C, VV-META	0.7754	0.994	rs507711	0.1231
rs281377	met-d-XS_VLDL_CE, VV-META	0.7732	0.9939	rs507711	0.1162
rs281377	met-d-Total_FC, VV-META	0.7703	0.9938	rs507711	0.1035
rs281377	met-d-Total_CE, VV-META	0.7694	0.9938	rs676388	0.0986
rs281377	met-d-IDL_L, VV-META	0.7693	0.9938	rs507711	0.1069
rs281377	met-d-Total_C, VV-META	0.7691	0.9938	rs507711	0.0878
rs281377	met-d-IDL_PL, VV-META	0.7677	0.9937	rs507711	0.1175
rs79220982	met-d-S_HDL_TG_pct, VV-META	0.7573	1	rs77753174	0.3259
rs1155207	met-d-S_VLDL_PL_pct, VV-META	0.7474	1	rs7773004	0.5456
rs2800709	met-d-L_HDL_C, VV-META	0.744	0.9999	rs2800709	0.2006
rs79220982	met-d-XS_VLDL_CE_pct, VV-META	0.7281	1	rs77753174	0.6266
rs1155207	met-d-M_VLDL_C_pct, VV-META	0.7268	0.9999	rs7773004	0.4977
rs1155207	met-d-XS_VLDL_TG_pct, VV-META	0.7219	1	rs7773004	0.473
rs1155207	met-d-L_LDL_PL, VV-META	0.7134	1	rs7773004	0.7106
rs507666	met-d-Pyruvate, VV-META	0.709	1	rs2519093	0.3958
rs281377	met-d-S_HDL_FC_pct, VV-META	0.707	0.9915	rs507711	0.106
rs1155207	met-d-M_VLDL_CE_pct, VV-META	0.7041	0.9997	rs7773004	0.4942
rs79220982	met-d-XS_VLDL_C_pct, VV-META	0.7028	1	rs77753174	0.7032
rs1155207	met-d-M_VLDL_TG_pct, VV-META	0.6999	0.9999	rs7773004	0.5054
rs2800709	met-d-HDL_CE, VV-META	0.6937	0.9999	rs2800709	0.2517
rs1155207	met-d-Clinical_LDL_C, VV-META	0.6919	1	rs7773004	0.7401
rs2800709	met-d-HDL_size, VV-META	0.675	0.9999	rs2800709	0.1888
rs1155207	met-d-XS_VLDL_C_pct, VV-META	0.6565	1	rs1155207	0.4321
rs2800709	met-d-M_HDL_CE, VV-META	0.6544	0.9999	rs2800709	0.2896
rs79220982	met-d-S_VLDL_PL_pct, VV-META	0.6362	1	rs77753174	0.9918
rs2800709	met-d-L_HDL_L, VV-META	0.6262	0.9999	rs2800709	0.1794
rs2800709	met-d-HDL_C, VV-META	0.6236	0.9999	rs2800709	0.2384
rs2800709	met-d-M_HDL_C, VV-META	0.6097	0.9999	rs2800709	0.2803
rs2800709	met-d-L_HDL_FC, VV-META	0.5961	0.9999	rs2800709	0.1954
rs2800709	met-d-XL_HDL_PL_pct, VV-META	0.5823	0.9997	rs2800709	0.2426
rs79220982	met-d-DHA_pct, VV-META	0.5813	0.9999	rs77753174	0.7919
rs2800709	met-d-L_HDL_PL, VV-META	0.5812	0.9999	rs2800709	0.1763
rs2800709	met-d-XL_HDL_PL, VV-META	0.5706	0.9999	rs2800709	0.2463
rs2800709	met-d-L_LDL_FC_pct, VV-META	0.5687	0.9999	rs2800709	0.4899
rs1155207	met-d-Total_C, VV-META	0.5626	1	rs7773004	0.6255
rs2800709	met-d-M_HDL_FC_pct, VV-META	0.558	0.9996	rs2800709	0.2248
rs2800709	met-d-L_HDL_P, VV-META	0.5531	0.9999	rs2800709	0.1746
rs507666	met-d-GlycA, VV-META	0.5513	1	rs635634	0.3241
rs1155207	met-d-S_LDL_TG_pct, VV-META	0.5505	1	rs7773004	0.4299
rs1155207	met-d-S_VLDL_FC_pct, VV-META	0.5305	1	rs7773004	0.5207
rs1155207	met-d-S_LDL_P, VV-META	0.5161	0.9999	rs7773004	0.6263
rs1155207	met-d-XS_VLDL_CE_pct, VV-META	0.5144	0.9998	rs1155207	0.4775
rs1155207	met-d-M_LDL_P, VV-META	0.5092	1	rs7773004	0.6211
rs1155207	met-d-S_LDL_PL, VV-META	0.5001	1	rs7773004	0.7835
rs79220982	Ratio of docosahexaenoic acid to total fatty acids, Cholesterol to total lipids ratio in IDL, Free cholesterol to total lipids ratio in IDL, Triglycerides to total lipids ratio in IDL, Free cholesterol to total lipids ratio in large LDL, Triglycerides in LDL, Triglycerides in medium LDL, Triglycerides to total lipids ratio in medium LDL, Ratio of polyunsaturated fatty acids to total fatty acids, Cholesteryl esters to total lipids ratio in small HDL, Triglycerides to total lipids ratio in small HDL, Triglycerides in small LDL, Triglycerides to total lipids ratio in small LDL, Degree of unsaturation, Triglycerides in very large HDL, Free cholesterol to total lipids ratio in very small VLDL, Triglycerides in very small VLDL, VV-META	0.881	1	rs77753174	1
rs281377	ADpSGEGDFXAEGGGVR*, Total lipids in IDL, Phospholipids in IDL, Triglycerides in IDL, Triglycerides in large LDL, Free cholesterol to total lipids ratio in small HDL, Total cholesterol, Total esterified cholesterol, Total free cholesterol, Total lipids in lipoprotein particles, Total phospholipids in lipoprotein particles, Cholesterol in very small VLDL, Cholesteryl esters in very small VLDL, Free cholesterol in very small VLDL, Total lipids in very small VLDL, Concentration of very small VLDL particles, Phospholipids in very small VLDL, VV-META	0.7958	0.9995	rs602662	0.3936
rs2800709	Ratio of apolipoprotein B to apolipoprotein A1, Glutamine, HDL cholesterol, Cholesteryl esters in HDL, Free cholesterol in HDL, Total lipids in HDL, Average diameter for HDL particles, Triglycerides in HDL, Cholesterol in large HDL, Cholesterol to total lipids ratio in large HDL, Cholesteryl esters in large HDL, Cholesteryl esters to total lipids ratio in large HDL, Free cholesterol in large HDL, Total lipids in large HDL, Concentration of large HDL particles, Phospholipids in large HDL, Triglycerides to total lipids ratio in large HDL, Free cholesterol to total lipids ratio in large LDL, Cholesterol in large VLDL, Cholesteryl esters in large VLDL, Cholesteryl esters to total lipids ratio in large VLDL, Free cholesterol in large VLDL, Total lipids in large VLDL, Concentration of large VLDL particles, Phospholipids in large VLDL, Phospholipids to total lipids ratio in large VLDL, Triglycerides in large VLDL, Triglycerides in LDL, Cholesterol in medium HDL, Cholesterol to total lipids ratio in medium HDL, Cholesteryl esters in medium HDL, Cholesteryl esters to total lipids ratio in medium HDL, Free cholesterol to total lipids ratio in medium HDL, Phospholipids to total lipids ratio in medium HDL, Triglycerides to total lipids ratio in medium HDL, Free cholesterol to total lipids ratio in medium LDL, Triglycerides in medium LDL, Cholesterol to total lipids ratio in medium VLDL, Cholesteryl esters to total lipids ratio in medium VLDL, Total lipids in medium VLDL, Concentration of medium VLDL particles, Phospholipids in medium VLDL, Triglycerides in medium VLDL, Triglycerides to total lipids ratio in medium VLDL, Triglycerides in small HDL, Triglycerides to total lipids ratio in small HDL, Free cholesterol to total lipids ratio in small LDL, Triglycerides in small LDL, Cholesteryl esters in small VLDL, Total lipids in small VLDL, Concentration of small VLDL particles, Phospholipids in small VLDL, Triglycerides in small VLDL, Ratio of triglycerides to phosphoglycerides, Total triglycerides, VLDL cholesterol, Free cholesterol in VLDL, Total lipids in VLDL, Concentration of VLDL particles, Phospholipids in VLDL, Average diameter for VLDL particles, Triglycerides in VLDL, Cholesterol in very large HDL, Cholesteryl esters in very large HDL, Free cholesterol to total lipids ratio in very large HDL, Total lipids in very large HDL, Phospholipids in very large HDL, Phospholipids to total lipids ratio in very large HDL, Triglycerides to total lipids ratio in very large HDL, Cholesterol in very large VLDL, Cholesterol to total lipids ratio in very large VLDL, Cholesteryl esters in very large VLDL, Cholesteryl esters to total lipids ratio in very large VLDL, Free cholesterol in very large VLDL, Total lipids in very large VLDL, Concentration of very large VLDL particles, Phospholipids in very large VLDL, Triglycerides in very large VLDL, Cholesterol to total lipids ratio in very small VLDL, Cholesteryl esters to total lipids ratio in very small VLDL, Triglycerides in very small VLDL, Cholesterol in chylomicrons and extremely large VLDL, Cholesteryl esters in chylomicrons and extremely large VLDL, Free cholesterol in chylomicrons and extremely large VLDL, Total lipids in chylomicrons and extremely large VLDL, Concentration of chylomicrons and extremely large VLDL particles, Phospholipids in chylomicrons and extremely large VLDL, Triglycerides in chylomicrons and extremely large VLDL, VV-META	0.5531	0.9998	rs2186037	0.7825

### Sheet: Protein-Coloc
rsid	traits	posterior_prob	regional_prob	candidate_snp	posterior_explained_by_snp
rs507666	Adhesion G protein-coupled receptor F5, VV-META	0.9943	1	rs2519093	0.6263
rs507666	Vascular endothelial growth factor receptor 3, VV-META	0.994	1	rs2519093	0.969
rs507666	E-selectin, VV-META	0.994	1	rs2519093	1
rs507666	C1GALT1-specific chaperone 1, VV-META	0.9936	1	rs2519093	0.9575
rs507666	Interleukin-3 receptor subunit alpha, VV-META	0.9935	1	rs2519093	0.7439
rs507666	Insulin receptor, VV-META	0.9932	1	rs507666	0.7983
rs507666	P-selectin, VV-META	0.993	1	rs2519093	0.7111
rs507666	Protein FAM3B, VV-META	0.9926	1	rs2519093	0.6675
rs507666	D-glucuronyl C5-epimerase, VV-META	0.9921	1	rs2519093	0.646
rs507666	Protein FAM3B, VV-META	0.9913	1	rs2519093	0.5155
rs507666	Intercellular adhesion molecule 1, VV-META	0.9913	1	rs507666	0.5594
rs507666	DNA/RNA-binding protein KIN17, VV-META	0.9912	1	rs2519093	0.6366
rs507666	platelet and endothelial cell adhesion molecule 1, VV-META	0.9912	1	rs635634	0.4095
rs507666	Vascular endothelial growth factor receptor 2, VV-META	0.9909	1	rs2519093	0.4974
rs507666	Dipeptidase 2, VV-META	0.9909	1	rs507666	0.3313
rs507666	N-acetyllactosaminide beta-1,3-N-acetylglucosaminyltransferase 2, VV-META	0.9905	1	rs2519093	0.6883
rs507666	Endoglin, VV-META	0.9888	1	rs507666	0.3952
rs507666	Insulin-like growth factor 1 receptor, VV-META	0.9882	1	rs635634	0.4305
rs507666	selectin E, VV-META	0.9881	1	rs635634	0.9902
rs507666	Intercellular adhesion molecule 5, VV-META	0.9878	1	rs635634	0.9485
rs507666	Interleukin-6 receptor subunit beta, VV-META	0.9878	1	rs507666	0.4264
rs507666	Glycosaminoglycan xylosylkinase, VV-META	0.9877	1	rs507666	0.3929
rs507666	Laminin, VV-META	0.9876	0.9999	rs507666	0.4034
rs507666	Intercellular adhesion molecule 5, VV-META	0.9871	1	rs635634	0.7182
rs507666	Intercellular adhesion molecule 4, VV-META	0.987	1	rs635634	0.3633
rs507666	OX-2 membrane glycoprotein, VV-META	0.9869	1	rs635634	0.3192
rs507666	Immunoglobulin superfamily containing leucine-rich repeat protein 2, VV-META	0.983	1	rs507666	0.5296
rs507666	Leukemia inhibitory factor receptor, VV-META	0.9823	1	rs635634	0.5142
rs507666	Thrombospondin type-1 domain-containing protein 1, VV-META	0.9821	1	rs2519093	0.3813
rs507666	Neural cell adhesion molecule L1, VV-META	0.982	1	rs507666	0.3591
rs507666	Lactase-phlorizin hydrolase, VV-META	0.9819	1	rs507666	0.4163
rs507666	Toll-like receptor 4:Lymphocyte antigen 96 complex, VV-META	0.9816	1	rs507666	0.5033
rs507666	Protein-tyrosine sulfotransferase 2, VV-META	0.9815	1	rs507666	0.4269
rs507666	Hepatocyte growth factor receptor, VV-META	0.981	1	rs635634	0.542
rs507666	Protein jagged-1, VV-META	0.9772	1	rs507666	0.5652
rs507666	Mannosyl-oligosaccharide 1,2-alpha-mannosidase IB, VV-META	0.9747	1	rs2519093	0.4283
rs507666	Intercellular adhesion molecule 2, VV-META	0.9676	1	rs2519093	0.3771
rs507666	Beta-1,4-galactosyltransferase 1, VV-META	0.9606	1	rs2519093	0.5845
rs55750792	Microfibrillar-associated protein 2, VV-META	0.9448	1	rs4920605	0.8154
rs507666	Semaphorin-6A, VV-META	0.9198	1	rs2519093	0.4153
rs507666	Chloride intracellular channel protein 5, VV-META	0.901	1	rs2519093	0.3751
rs2800709	R-spondin-3, VV-META	0.9009	1	rs2489623	0.2952
rs281377	BPI fold-containing family B member 1, VV-META	0.899	0.9977	rs2638282	0.2896
rs507666	coagulation factor III, tissue factor, VV-META	0.8424	1	rs635634	0.3343
rs281377	C-C motif chemokine 25, VV-META	0.8059	0.9951	rs281377	0.5868
rs281377	Protein FAM3D, VV-META	0.7267	0.9925	rs601338	0.7062
rs281377	Secreted and transmembrane protein 1, VV-META	0.7156	0.9921	rs601338	0.1162
rs281377	C-C motif chemokine 15, VV-META	0.7105	0.9919	rs601338	0.3034
rs281377	Golgi membrane protein 1, VV-META	0.7042	0.9916	rs601338	0.3666
rs281377	C-C motif chemokine 15, VV-META	0.6935	0.9912	rs681343	0.339
rs281377	Intestinal-type alkaline phosphatase, VV-META	0.69	0.991	rs492602	0.1654
rs281377	Transcobalamin-1, VV-META	0.6871	0.9909	rs492602	0.2026
rs281377	Galactoside 3(4)-L-fucosyltransferase, VV-META	0.6797	0.9906	rs492602	0.1732
rs281377	Protein FAM177A1, VV-META	0.6769	0.9905	rs601338	0.1936
rs281377	Fibroblast growth factor 19, VV-META	0.6169	0.9877	rs601338	0.2769
rs281377	Protein FAM177A1, Protein FAM3D, Fibroblast growth factor 19, Galactoside 3(4)-L-fucosyltransferase, Golgi membrane protein 1, Secreted and transmembrane protein 1, BPI fold-containing family B member 1, Transcobalamin-1, C-C motif chemokine 15, C-C motif chemokine 25, Intestinal-type alkaline phosphatase, VV-META	0.8802	0.9992	rs601338	0.5469
rs507666	Glycosaminoglycan xylosylkinase, Protein FAM3B, Vascular endothelial growth factor receptor 3, D-glucuronyl C5-epimerase, Intercellular adhesion molecule 1, Intercellular adhesion molecule 2, Intercellular adhesion molecule 4, Intercellular adhesion molecule 5, Insulin-like growth factor 1 receptor, Interleukin-3 receptor subunit alpha, Interleukin-6 receptor subunit beta, Insulin receptor, Immunoglobulin superfamily containing leucine-rich repeat protein 2, Protein jagged-1, Vascular endothelial growth factor receptor 2, DNA/RNA-binding protein KIN17, Neural cell adhesion molecule L1, Laminin, Lactase-phlorizin hydrolase, Leukemia inhibitory factor receptor, Mannosyl-oligosaccharide 1,2-alpha-mannosidase IB, Hepatocyte growth factor receptor, N-acetyllactosaminide beta-1,3-N-acetylglucosaminyltransferase 2, Beta-1,4-galactosyltransferase 1, E-selectin, P-selectin, Semaphorin-6A, C1GALT1-specific chaperone 1, Thrombospondin type-1 domain-containing protein 1, Toll-like receptor 4:Lymphocyte antigen 96 complex, Protein-tyrosine sulfotransferase 2, OX-2 membrane glycoprotein, Adhesion G protein-coupled receptor F5, Carbohydrate sulfotransferase 11, Chloride intracellular channel protein 5, Intestinal-type alkaline phosphatase, Dipeptidase 2, Endoglin, selectin E, platelet and endothelial cell adhesion molecule 1, VV-META	0.5001	1	rs2519093	1

### Sheet: Anthropometric MR
id.exposure	id.outcome	outcome	exposure	method	nsnp	b	se.mr	pval.mr	lo_ci	up_ci	or	or_lci95	or_uci95
ukb-b-10215	ebi-a-GCST005843	Ischemic stroke	Hand grip strength (right)	Inverse variance weighted	162	0.0235064	0.0748403	0.753455	-0.123181	0.170193	1.02378	0.884104	1.18553
ukb-b-10215	ebi-a-GCST005843	Ischemic stroke	Hand grip strength (right)	Weighted median	162	0.0178337	0.104075	0.863946	-0.186154	0.221821	1.01799	0.830146	1.24835
ukb-b-10215	ieu-a-7	Coronary heart disease	Hand grip strength (right)	Inverse variance weighted	162	-0.419249	0.112463	0.000193103	-0.639678	-0.198821	0.65754	0.527462	0.819697
ukb-b-10215	ieu-a-7	Coronary heart disease	Hand grip strength (right)	Weighted median	162	-0.318944	0.127956	0.0126808	-0.569737	-0.0681505	0.726916	0.565674	0.93412
ukb-b-10215	N5sBjG	AAA	Hand grip strength (right)	Inverse variance weighted	166	0.225511	0.114662	0.0492129	0.000773101	0.450249	1.25296	1.00077	1.5687
ukb-b-10215	N5sBjG	AAA	Hand grip strength (right)	Weighted median	166	0.224518	0.112709	0.0463704	0.00360739	0.445428	1.25172	1.00361	1.56116
ukb-b-10215	TWcSY3	VTE	Hand grip strength (right)	Inverse variance weighted	161	-0.0448225	0.225416	0.842385	-0.486637	0.396992	0.956167	0.61469	1.48734
ukb-b-10215	TWcSY3	VTE	Hand grip strength (right)	Weighted median	161	-0.0226243	0.178093	0.898912	-0.371687	0.326439	0.97763	0.68957	1.38602
ukb-b-10215	vvG8vp	Varicose Veins	Hand grip strength (right)	Inverse variance weighted	165	0.27818	0.1198	0.0202313	0.0433713	0.512988	1.32072	1.04433	1.67028
ukb-b-10215	vvG8vp	Varicose Veins	Hand grip strength (right)	Weighted median	165	0.195245	0.0970908	0.0443307	0.0049468	0.385543	1.21561	1.00496	1.47041
ukb-b-1061	ebi-a-GCST005843	Ischemic stroke	Age high blood pressure diagnosed	Inverse variance weighted	10	-0.779762	0.223937	0.000497583	-1.21868	-0.340845	0.458515	0.29562	0.711169
ukb-b-1061	ebi-a-GCST005843	Ischemic stroke	Age high blood pressure diagnosed	Weighted median	10	-0.66539	0.162874	4.40208e-05	-0.984623	-0.346156	0.514073	0.37358	0.707402
ukb-b-1061	ieu-a-7	Coronary heart disease	Age high blood pressure diagnosed	Inverse variance weighted	11	-1.20687	0.19504	6.09988e-10	-1.58915	-0.824595	0.299131	0.204099	0.438413
ukb-b-1061	ieu-a-7	Coronary heart disease	Age high blood pressure diagnosed	Weighted median	11	-0.987783	0.184466	8.5635e-08	-1.34934	-0.62623	0.372401	0.259413	0.534603
ukb-b-1061	N5sBjG	AAA	Age high blood pressure diagnosed	Inverse variance weighted	11	-0.387965	0.195812	0.0475563	-0.771756	-0.00417308	0.678436	0.462201	0.995836
ukb-b-1061	N5sBjG	AAA	Age high blood pressure diagnosed	Weighted median	11	-0.373655	0.142626	0.0087976	-0.653202	-0.0941077	0.688214	0.520377	0.910185
ukb-b-1061	TWcSY3	VTE	Age high blood pressure diagnosed	Inverse variance weighted	11	0.019483	0.219856	0.929386	-0.411436	0.450402	1.01967	0.662698	1.56894
ukb-b-1061	TWcSY3	VTE	Age high blood pressure diagnosed	Weighted median	11	0.194597	0.238169	0.413896	-0.272213	0.661408	1.21482	0.761692	1.93752
ukb-b-1061	vvG8vp	Varicose Veins	Age high blood pressure diagnosed	Inverse variance weighted	11	-0.222628	0.123531	0.0715138	-0.464749	0.0194931	0.800413	0.628293	1.01968
ukb-b-1061	vvG8vp	Varicose Veins	Age high blood pressure diagnosed	Weighted median	11	-0.117403	0.12057	0.330188	-0.35372	0.118914	0.889227	0.702072	1.12627
ukb-b-10787	ebi-a-GCST005843	Ischemic stroke	Standing height	Inverse variance weighted	730	-0.0499631	0.0256527	0.0514542	-0.100242	0.000316236	0.951265	0.904618	1.00032
ukb-b-10787	ebi-a-GCST005843	Ischemic stroke	Standing height	Weighted median	730	-0.0124235	0.0354764	0.726196	-0.0819571	0.0571102	0.987653	0.921311	1.05877
ukb-b-10787	ieu-a-7	Coronary heart disease	Standing height	Inverse variance weighted	743	-0.200875	0.0307903	6.84691e-11	-0.261224	-0.140526	0.818015	0.770108	0.868901
ukb-b-10787	ieu-a-7	Coronary heart disease	Standing height	Weighted median	743	-0.224833	0.0413182	5.28358e-08	-0.305817	-0.143849	0.79865	0.736522	0.866018
ukb-b-10787	N5sBjG	AAA	Standing height	Inverse variance weighted	738	0.156262	0.0346042	6.31104e-06	0.0884377	0.224086	1.16913	1.09247	1.25118
ukb-b-10787	N5sBjG	AAA	Standing height	Weighted median	738	0.166807	0.041989	7.10832e-05	0.0845084	0.249105	1.18153	1.08818	1.28288
ukb-b-10787	TWcSY3	VTE	Standing height	Inverse variance weighted	713	0.266	0.0405676	5.49191e-11	0.186487	0.345512	1.30473	1.20501	1.41271
ukb-b-10787	TWcSY3	VTE	Standing height	Weighted median	713	0.331514	0.0588803	1.79898e-08	0.216108	0.446919	1.39308	1.24124	1.56349
ukb-b-10787	vvG8vp	Varicose Veins	Standing height	Inverse variance weighted	740	0.434116	0.0274025	1.59214e-56	0.380407	0.487825	1.5436	1.46288	1.62877
ukb-b-10787	vvG8vp	Varicose Veins	Standing height	Weighted median	740	0.454939	0.030608	5.69713e-50	0.394947	0.514931	1.57608	1.48431	1.67352
ukb-b-1096	ebi-a-GCST005843	Ischemic stroke	Heel bone mineral density (BMD) (left)	Inverse variance weighted	203	-0.00161918	0.0207156	0.937699	-0.0422218	0.0389835	0.998382	0.958657	1.03975
ukb-b-1096	ebi-a-GCST005843	Ischemic stroke	Heel bone mineral density (BMD) (left)	Weighted median	203	-0.0173602	0.0359758	0.629413	-0.0878728	0.0531523	0.98279	0.915877	1.05459
ukb-b-1096	ieu-a-7	Coronary heart disease	Heel bone mineral density (BMD) (left)	Inverse variance weighted	204	0.0345728	0.0288226	0.230333	-0.0219195	0.0910651	1.03518	0.978319	1.09534
ukb-b-1096	ieu-a-7	Coronary heart disease	Heel bone mineral density (BMD) (left)	Weighted median	204	0.012636	0.035004	0.718109	-0.0559718	0.0812438	1.01272	0.945566	1.08464
ukb-b-1096	N5sBjG	AAA	Heel bone mineral density (BMD) (left)	Inverse variance weighted	205	0.0238599	0.0319131	0.45467	-0.0386898	0.0864095	1.02415	0.962049	1.09025
ukb-b-1096	N5sBjG	AAA	Heel bone mineral density (BMD) (left)	Weighted median	205	0.00710124	0.0329487	0.829359	-0.0574782	0.0716807	1.00713	0.944142	1.07431
ukb-b-1096	TWcSY3	VTE	Heel bone mineral density (BMD) (left)	Inverse variance weighted	203	0.00722395	0.0578927	0.900696	-0.106246	0.120694	1.00725	0.899204	1.12828
ukb-b-1096	TWcSY3	VTE	Heel bone mineral density (BMD) (left)	Weighted median	203	-0.0539302	0.0512614	0.292772	-0.154403	0.0465423	0.947498	0.856927	1.04764
ukb-b-1096	vvG8vp	Varicose Veins	Heel bone mineral density (BMD) (left)	Inverse variance weighted	206	0.00221567	0.0291616	0.939436	-0.054941	0.0593724	1.00222	0.946541	1.06117
ukb-b-1096	vvG8vp	Varicose Veins	Heel bone mineral density (BMD) (left)	Weighted median	206	0.019235	0.0265157	0.468195	-0.0327358	0.0712059	1.01942	0.967794	1.0738
ukb-b-11141	ebi-a-GCST005843	Ischemic stroke	Forced expiratory volume in 1-second (FEV1), Best measure	Inverse variance weighted	218	-0.0585755	0.056239	0.297622	-0.168804	0.0516529	0.943107	0.844675	1.05301
ukb-b-11141	ebi-a-GCST005843	Ischemic stroke	Forced expiratory volume in 1-second (FEV1), Best measure	Weighted median	218	-0.0250307	0.0664665	0.706478	-0.155305	0.105244	0.97528	0.856154	1.11098
ukb-b-11141	ieu-a-7	Coronary heart disease	Forced expiratory volume in 1-second (FEV1), Best measure	Inverse variance weighted	223	-0.303225	0.0640296	2.18292e-06	-0.428723	-0.177727	0.738433	0.65134	0.837171
ukb-b-11141	ieu-a-7	Coronary heart disease	Forced expiratory volume in 1-second (FEV1), Best measure	Weighted median	223	-0.234206	0.0804675	0.00360778	-0.391922	-0.0764895	0.791199	0.675757	0.926363
ukb-b-11141	N5sBjG	AAA	Forced expiratory volume in 1-second (FEV1), Best measure	Inverse variance weighted	221	0.229884	0.0724069	0.00149891	0.0879668	0.371802	1.25845	1.09195	1.45035
ukb-b-11141	N5sBjG	AAA	Forced expiratory volume in 1-second (FEV1), Best measure	Weighted median	221	0.227445	0.0730801	0.00185652	0.0842084	0.370682	1.25539	1.08786	1.44872
ukb-b-11141	TWcSY3	VTE	Forced expiratory volume in 1-second (FEV1), Best measure	Inverse variance weighted	211	0.16137	0.0871553	0.0640938	-0.00945401	0.332195	1.17512	0.990591	1.39402
ukb-b-11141	TWcSY3	VTE	Forced expiratory volume in 1-second (FEV1), Best measure	Weighted median	211	0.297567	0.108506	0.00609901	0.0848961	0.510239	1.34658	1.0886	1.66569
ukb-b-11141	vvG8vp	Varicose Veins	Forced expiratory volume in 1-second (FEV1), Best measure	Inverse variance weighted	222	0.440921	0.0635504	3.97334e-12	0.316362	0.56548	1.55414	1.37213	1.76029
ukb-b-11141	vvG8vp	Varicose Veins	Forced expiratory volume in 1-second (FEV1), Best measure	Weighted median	222	0.392427	0.0591546	3.26864e-11	0.276484	0.50837	1.48057	1.31849	1.66258
ukb-b-11361	ebi-a-GCST005843	Ischemic stroke	ECG, heart rate	Inverse variance weighted	9	-0.0883287	0.0705242	0.210402	-0.226556	0.0498987	0.91546	0.797275	1.05116
ukb-b-11361	ebi-a-GCST005843	Ischemic stroke	ECG, heart rate	Weighted median	9	-0.0973915	0.0965401	0.313061	-0.28661	0.091827	0.907201	0.750804	1.09618
ukb-b-11361	ieu-a-7	Coronary heart disease	ECG, heart rate	Inverse variance weighted	10	-0.146629	0.0923894	0.112496	-0.327712	0.0344543	0.863614	0.72057	1.03505
ukb-b-11361	ieu-a-7	Coronary heart disease	ECG, heart rate	Weighted median	10	0.0109874	0.103692	0.915612	-0.192248	0.214223	1.01105	0.825102	1.2389
ukb-b-11361	N5sBjG	AAA	ECG, heart rate	Inverse variance weighted	11	-0.00889648	0.0839871	0.915641	-0.173511	0.155718	0.991143	0.840708	1.1685
ukb-b-11361	N5sBjG	AAA	ECG, heart rate	Weighted median	11	-0.0154027	0.0885129	0.861852	-0.188888	0.158083	0.984715	0.827879	1.17126
ukb-b-11361	TWcSY3	VTE	ECG, heart rate	Inverse variance weighted	11	-0.0804896	0.117567	0.493578	-0.31092	0.149941	0.922665	0.732772	1.16177
ukb-b-11361	TWcSY3	VTE	ECG, heart rate	Weighted median	11	-0.1473	0.152608	0.334436	-0.446412	0.151812	0.863035	0.63992	1.16394
ukb-b-11361	vvG8vp	Varicose Veins	ECG, heart rate	Inverse variance weighted	11	0.151022	0.0677802	0.025873	0.0181728	0.283871	1.16302	1.01834	1.32826
ukb-b-11361	vvG8vp	Varicose Veins	ECG, heart rate	Weighted median	11	0.176445	0.07586	0.020022	0.0277598	0.325131	1.19297	1.02815	1.38421
ukb-b-11598	ebi-a-GCST005843	Ischemic stroke	Pulse wave reflection index	Inverse variance weighted	7	0.324903	0.152347	0.0329535	0.0263026	0.623504	1.3839	1.02665	1.86545
ukb-b-11598	ebi-a-GCST005843	Ischemic stroke	Pulse wave reflection index	Weighted median	7	0.387513	0.187619	0.0388825	0.0197804	0.755245	1.47331	1.01998	2.12813
ukb-b-11598	ieu-a-7	Coronary heart disease	Pulse wave reflection index	Inverse variance weighted	7	0.271583	0.175258	0.121232	-0.0719219	0.615088	1.31204	0.930604	1.84982
ukb-b-11598	ieu-a-7	Coronary heart disease	Pulse wave reflection index	Weighted median	7	0.23557	0.2238	0.292528	-0.203078	0.674217	1.26563	0.816215	1.9625
ukb-b-11598	N5sBjG	AAA	Pulse wave reflection index	Inverse variance weighted	7	0.157298	0.171584	0.359279	-0.179007	0.493603	1.17034	0.8361	1.63821
ukb-b-11598	N5sBjG	AAA	Pulse wave reflection index	Weighted median	7	-0.0952668	0.212142	0.65338	-0.511065	0.320532	0.90913	0.599856	1.37786
ukb-b-11598	TWcSY3	VTE	Pulse wave reflection index	Inverse variance weighted	7	0.0454026	0.320038	0.887186	-0.581872	0.672677	1.04645	0.558851	1.95948
ukb-b-11598	TWcSY3	VTE	Pulse wave reflection index	Weighted median	7	0.307133	0.343842	0.371729	-0.366797	0.981064	1.35952	0.69295	2.66729
ukb-b-11598	vvG8vp	Varicose Veins	Pulse wave reflection index	Inverse variance weighted	7	-0.343416	0.122423	0.00502929	-0.583366	-0.103466	0.709343	0.558017	0.901706
ukb-b-11598	vvG8vp	Varicose Veins	Pulse wave reflection index	Weighted median	7	-0.417452	0.172752	0.0156717	-0.756046	-0.0788569	0.658723	0.469519	0.924172
ukb-b-11842	ebi-a-GCST005843	Ischemic stroke	Weight	Inverse variance weighted	477	0.122264	0.0346242	0.000413738	0.0544002	0.190127	1.13005	1.05591	1.2094
ukb-b-11842	ebi-a-GCST005843	Ischemic stroke	Weight	Weighted median	477	0.166322	0.0501104	0.000903009	0.0681061	0.264539	1.18095	1.07048	1.30283
ukb-b-11842	ieu-a-7	Coronary heart disease	Weight	Inverse variance weighted	479	0.213031	0.0419465	3.8014e-07	0.130816	0.295247	1.23742	1.13976	1.34346
ukb-b-11842	ieu-a-7	Coronary heart disease	Weight	Weighted median	479	0.307776	0.0511131	1.72832e-09	0.207595	0.407958	1.3604	1.23071	1.50374
ukb-b-11842	N5sBjG	AAA	Weight	Inverse variance weighted	484	0.296724	0.0454491	6.63376e-11	0.207644	0.385804	1.34544	1.23077	1.4708
ukb-b-11842	N5sBjG	AAA	Weight	Weighted median	484	0.287177	0.0508221	1.59868e-08	0.187565	0.386788	1.33266	1.20631	1.47224
ukb-b-11842	TWcSY3	VTE	Weight	Inverse variance weighted	467	0.410436	0.0552958	1.14883e-13	0.302056	0.518816	1.50747	1.35264	1.68004
ukb-b-11842	TWcSY3	VTE	Weight	Weighted median	467	0.414024	0.081838	4.21321e-07	0.253621	0.574426	1.51289	1.28868	1.77611
ukb-b-11842	vvG8vp	Varicose Veins	Weight	Inverse variance weighted	481	0.623326	0.0333159	4.13535e-78	0.558027	0.688625	1.86512	1.74722	1.99098
ukb-b-11842	vvG8vp	Varicose Veins	Weight	Weighted median	481	0.717665	0.0409863	1.2044e-68	0.637331	0.797998	2.04964	1.89143	2.22109
ukb-b-11971	ebi-a-GCST005843	Ischemic stroke	Pulse wave Arterial Stiffness index	Inverse variance weighted	3	0.366815	0.224943	0.102953	-0.074073	0.807704	1.44313	0.928604	2.24275
ukb-b-11971	ebi-a-GCST005843	Ischemic stroke	Pulse wave Arterial Stiffness index	Weighted median	3	0.380757	0.249097	0.126376	-0.107473	0.868987	1.46339	0.8981	2.38449
ukb-b-11971	ieu-a-7	Coronary heart disease	Pulse wave Arterial Stiffness index	Inverse variance weighted	3	-0.668719	0.635108	0.292377	-1.91353	0.576092	0.512364	0.147559	1.77907
ukb-b-11971	ieu-a-7	Coronary heart disease	Pulse wave Arterial Stiffness index	Weighted median	3	-0.456098	0.434959	0.294362	-1.30862	0.396421	0.633751	0.270193	1.4865
ukb-b-11971	N5sBjG	AAA	Pulse wave Arterial Stiffness index	Inverse variance weighted	3	-0.326148	0.202931	0.108013	-0.723894	0.0715969	0.721698	0.484861	1.07422
ukb-b-11971	N5sBjG	AAA	Pulse wave Arterial Stiffness index	Weighted median	3	-0.317256	0.231874	0.171242	-0.771729	0.137217	0.728145	0.462213	1.14708
ukb-b-11971	TWcSY3	VTE	Pulse wave Arterial Stiffness index	Inverse variance weighted	3	0.0867124	0.334859	0.795673	-0.569612	0.743037	1.09058	0.565745	2.10231
ukb-b-11971	TWcSY3	VTE	Pulse wave Arterial Stiffness index	Weighted median	3	0.062025	0.377388	0.869453	-0.677655	0.801705	1.06399	0.507806	2.22934
ukb-b-11971	vvG8vp	Varicose Veins	Pulse wave Arterial Stiffness index	Inverse variance weighted	3	-0.0524844	0.167119	0.753479	-0.380037	0.275068	0.948869	0.683836	1.31662
ukb-b-11971	vvG8vp	Varicose Veins	Pulse wave Arterial Stiffness index	Weighted median	3	-0.0886259	0.187879	0.637128	-0.456869	0.279617	0.915188	0.633263	1.32262
ukb-b-12019	ebi-a-GCST005843	Ischemic stroke	Peak expiratory flow (PEF)	Inverse variance weighted	126	-0.162896	0.0767346	0.0337669	-0.313296	-0.0124958	0.84968	0.731034	0.987582
ukb-b-12019	ebi-a-GCST005843	Ischemic stroke	Peak expiratory flow (PEF)	Weighted median	126	-0.0813631	0.105308	0.439746	-0.287766	0.12504	0.921859	0.749937	1.13319
ukb-b-12019	ieu-a-7	Coronary heart disease	Peak expiratory flow (PEF)	Inverse variance weighted	131	-0.122854	0.108464	0.25735	-0.335444	0.0897348	0.884392	0.715021	1.09388
ukb-b-12019	ieu-a-7	Coronary heart disease	Peak expiratory flow (PEF)	Weighted median	131	-0.1222	0.118345	0.301801	-0.354156	0.109755	0.884971	0.701766	1.116
ukb-b-12019	N5sBjG	AAA	Peak expiratory flow (PEF)	Inverse variance weighted	132	0.314038	0.0976546	0.00130078	0.122635	0.505442	1.36894	1.13047	1.65772
ukb-b-12019	N5sBjG	AAA	Peak expiratory flow (PEF)	Weighted median	132	0.217205	0.106201	0.0408337	0.00904992	0.425359	1.2426	1.00909	1.53014
ukb-b-12019	TWcSY3	VTE	Peak expiratory flow (PEF)	Inverse variance weighted	127	0.102353	0.236257	0.66485	-0.36071	0.565416	1.10777	0.697181	1.76018
ukb-b-12019	TWcSY3	VTE	Peak expiratory flow (PEF)	Weighted median	127	0.433245	0.167758	0.00980681	0.10444	0.76205	1.54225	1.11009	2.14267
ukb-b-12019	vvG8vp	Varicose Veins	Peak expiratory flow (PEF)	Inverse variance weighted	132	0.264174	0.0964876	0.0061832	0.0750581	0.453289	1.30235	1.07795	1.57348
ukb-b-12019	vvG8vp	Varicose Veins	Peak expiratory flow (PEF)	Weighted median	132	0.344854	0.0799267	1.59869e-05	0.188198	0.501511	1.41178	1.20707	1.65121
ukb-b-12039	ebi-a-GCST005843	Ischemic stroke	Weight	Inverse variance weighted	464	0.106908	0.0348594	0.0021633	0.038584	0.175233	1.11283	1.03934	1.19152
ukb-b-12039	ebi-a-GCST005843	Ischemic stroke	Weight	Weighted median	464	0.135602	0.050908	0.00772936	0.0358224	0.235382	1.14523	1.03647	1.26539
ukb-b-12039	ieu-a-7	Coronary heart disease	Weight	Inverse variance weighted	466	0.205717	0.0425322	1.31985e-06	0.122354	0.289081	1.22841	1.13015	1.3352
ukb-b-12039	ieu-a-7	Coronary heart disease	Weight	Weighted median	466	0.306664	0.0555793	3.43666e-08	0.197729	0.415599	1.35888	1.21863	1.51528
ukb-b-12039	N5sBjG	AAA	Weight	Inverse variance weighted	471	0.293482	0.042709	6.34535e-12	0.209773	0.377192	1.34109	1.2334	1.45818
ukb-b-12039	N5sBjG	AAA	Weight	Weighted median	471	0.287557	0.0511602	1.90172e-08	0.187283	0.387831	1.33317	1.20597	1.47378
ukb-b-12039	TWcSY3	VTE	Weight	Inverse variance weighted	451	0.406481	0.0560414	4.0694e-13	0.29664	0.516322	1.50152	1.34533	1.67585
ukb-b-12039	TWcSY3	VTE	Weight	Weighted median	451	0.398588	0.0849009	2.66933e-06	0.232183	0.564994	1.48972	1.26135	1.75944
ukb-b-12039	vvG8vp	Varicose Veins	Weight	Inverse variance weighted	471	0.605996	0.0340742	9.30658e-71	0.53921	0.672781	1.83308	1.71465	1.95968
ukb-b-12039	vvG8vp	Varicose Veins	Weight	Weighted median	471	0.697184	0.0416831	8.49826e-63	0.615485	0.778883	2.00809	1.85055	2.17904
ukb-b-12828	ebi-a-GCST005843	Ischemic stroke	Leg fat-free mass (right)	Inverse variance weighted	475	0.0113808	0.0455032	0.802502	-0.0778054	0.100567	1.01145	0.925144	1.1058
ukb-b-12828	ebi-a-GCST005843	Ischemic stroke	Leg fat-free mass (right)	Weighted median	475	0.0179671	0.0574086	0.754304	-0.0945537	0.130488	1.01813	0.909779	1.13938
ukb-b-12828	ieu-a-7	Coronary heart disease	Leg fat-free mass (right)	Inverse variance weighted	478	-0.015087	0.0545142	0.78197	-0.121935	0.0917608	0.985026	0.885206	1.0961
ukb-b-12828	ieu-a-7	Coronary heart disease	Leg fat-free mass (right)	Weighted median	478	0.0336129	0.0655178	0.607927	-0.094802	0.162028	1.03418	0.909553	1.17589
ukb-b-12828	N5sBjG	AAA	Leg fat-free mass (right)	Inverse variance weighted	488	0.339021	0.0584989	6.81844e-09	0.224363	0.453678	1.40357	1.25152	1.57409
ukb-b-12828	N5sBjG	AAA	Leg fat-free mass (right)	Weighted median	488	0.369367	0.0654944	1.7037e-08	0.240998	0.497736	1.44682	1.27252	1.64499
ukb-b-12828	TWcSY3	VTE	Leg fat-free mass (right)	Inverse variance weighted	475	0.555094	0.0673902	1.76571e-16	0.423009	0.687179	1.7421	1.52655	1.9881
ukb-b-12828	TWcSY3	VTE	Leg fat-free mass (right)	Weighted median	475	0.59937	0.097662	8.39935e-10	0.407953	0.790788	1.82097	1.50374	2.20513
ukb-b-12828	vvG8vp	Varicose Veins	Leg fat-free mass (right)	Inverse variance weighted	486	0.915811	0.0542589	6.47063e-64	0.809464	1.02216	2.4988	2.2467	2.77919
ukb-b-12828	vvG8vp	Varicose Veins	Leg fat-free mass (right)	Weighted median	486	0.940774	0.0512254	2.487e-75	0.840372	1.04118	2.56196	2.31723	2.83255
ukb-b-12854	ebi-a-GCST005843	Ischemic stroke	Arm fat percentage (right)	Inverse variance weighted	366	0.266349	0.0453684	4.33718e-09	0.177426	0.355271	1.30519	1.19414	1.42657
ukb-b-12854	ebi-a-GCST005843	Ischemic stroke	Arm fat percentage (right)	Weighted median	366	0.306416	0.0674355	5.52372e-06	0.174243	0.43859	1.35855	1.19034	1.55052
ukb-b-12854	ieu-a-7	Coronary heart disease	Arm fat percentage (right)	Inverse variance weighted	369	0.527074	0.0588241	3.24212e-19	0.411778	0.642369	1.69397	1.5095	1.90098
ukb-b-12854	ieu-a-7	Coronary heart disease	Arm fat percentage (right)	Weighted median	369	0.605137	0.0792991	2.32815e-14	0.449711	0.760563	1.8315	1.56786	2.13948
ukb-b-12854	N5sBjG	AAA	Arm fat percentage (right)	Inverse variance weighted	377	0.37446	0.0673501	2.69923e-08	0.242454	0.506466	1.45421	1.27437	1.65942
ukb-b-12854	N5sBjG	AAA	Arm fat percentage (right)	Weighted median	377	0.402576	0.0681727	3.52139e-09	0.268958	0.536194	1.49567	1.3086	1.70949
ukb-b-12854	TWcSY3	VTE	Arm fat percentage (right)	Inverse variance weighted	361	0.370801	0.0773118	1.61718e-06	0.21927	0.522332	1.4489	1.24517	1.68596
ukb-b-12854	TWcSY3	VTE	Arm fat percentage (right)	Weighted median	361	0.296422	0.108454	0.00627296	0.0838523	0.508991	1.34504	1.08747	1.66361
ukb-b-12854	vvG8vp	Varicose Veins	Arm fat percentage (right)	Inverse variance weighted	375	0.574476	0.0532512	3.92065e-27	0.470104	0.678848	1.7762	1.60016	1.97161
ukb-b-12854	vvG8vp	Varicose Veins	Arm fat percentage (right)	Weighted median	375	0.652197	0.0593637	4.44029e-28	0.535844	0.76855	1.91975	1.70889	2.15664
ukb-b-13354	ebi-a-GCST005843	Ischemic stroke	Whole body fat-free mass	Inverse variance weighted	519	-0.00857937	0.043329	0.843041	-0.0935041	0.0763454	0.991457	0.910734	1.07934
ukb-b-13354	ebi-a-GCST005843	Ischemic stroke	Whole body fat-free mass	Weighted median	519	0.0403833	0.0534854	0.450228	-0.064448	0.145215	1.04121	0.937585	1.15629
ukb-b-13354	ieu-a-7	Coronary heart disease	Whole body fat-free mass	Inverse variance weighted	528	-0.0360705	0.0497133	0.468101	-0.133509	0.0613675	0.964572	0.87502	1.06329
ukb-b-13354	ieu-a-7	Coronary heart disease	Whole body fat-free mass	Weighted median	528	-0.0375031	0.0672775	0.577228	-0.169367	0.0943608	0.963191	0.844199	1.09896
ukb-b-13354	N5sBjG	AAA	Whole body fat-free mass	Inverse variance weighted	534	0.308021	0.0526973	5.06287e-09	0.204734	0.411308	1.36073	1.2272	1.50879
ukb-b-13354	N5sBjG	AAA	Whole body fat-free mass	Weighted median	534	0.294066	0.0648777	5.82577e-06	0.166905	0.421226	1.34187	1.18164	1.52383
ukb-b-13354	TWcSY3	VTE	Whole body fat-free mass	Inverse variance weighted	516	0.517963	0.0658763	3.76079e-15	0.388845	0.64708	1.6786	1.47528	1.90996
ukb-b-13354	TWcSY3	VTE	Whole body fat-free mass	Weighted median	516	0.50174	0.092579	5.97367e-08	0.320285	0.683195	1.65159	1.37752	1.98019
ukb-b-13354	vvG8vp	Varicose Veins	Whole body fat-free mass	Inverse variance weighted	532	0.760337	0.0455158	1.20755e-62	0.671126	0.849548	2.139	1.95644	2.33859
ukb-b-13354	vvG8vp	Varicose Veins	Whole body fat-free mass	Weighted median	532	0.774117	0.0511801	1.10187e-51	0.673804	0.87443	2.16868	1.96169	2.39751
ukb-b-13378	ebi-a-GCST005843	Ischemic stroke	Birth weight	Inverse variance weighted	134	-0.0686203	0.0556192	0.217296	-0.177634	0.0403934	0.933681	0.837249	1.04122
ukb-b-13378	ebi-a-GCST005843	Ischemic stroke	Birth weight	Weighted median	134	-0.0246194	0.0650478	0.705073	-0.152113	0.102874	0.975681	0.858891	1.10835
ukb-b-13378	ieu-a-7	Coronary heart disease	Birth weight	Inverse variance weighted	141	-0.242161	0.0567506	1.98027e-05	-0.353392	-0.13093	0.78493	0.702302	0.87728
ukb-b-13378	ieu-a-7	Coronary heart disease	Birth weight	Weighted median	141	-0.184683	0.0674474	0.00617807	-0.31688	-0.0524861	0.831368	0.728418	0.948868
ukb-b-13378	N5sBjG	AAA	Birth weight	Inverse variance weighted	137	0.111055	0.0732336	0.129406	-0.0324827	0.254593	1.11746	0.968039	1.28994
ukb-b-13378	N5sBjG	AAA	Birth weight	Weighted median	137	0.0737174	0.0645214	0.253235	-0.0527445	0.200179	1.0765	0.948622	1.22162
ukb-b-13378	TWcSY3	VTE	Birth weight	Inverse variance weighted	132	0.166484	0.0796779	0.0366664	0.0103151	0.322653	1.18114	1.01037	1.38079
ukb-b-13378	TWcSY3	VTE	Birth weight	Weighted median	132	0.112072	0.103658	0.279618	-0.0910969	0.315242	1.11859	0.912929	1.37059
ukb-b-13378	vvG8vp	Varicose Veins	Birth weight	Inverse variance weighted	138	0.208299	0.0640243	0.00114019	0.0828113	0.333787	1.23158	1.08634	1.39625
ukb-b-13378	vvG8vp	Varicose Veins	Birth weight	Weighted median	138	0.0974179	0.0560796	0.0823632	-0.0124981	0.207334	1.10232	0.98758	1.23039
ukb-b-13405	ebi-a-GCST005843	Ischemic stroke	Forced expiratory volume in 1-second (FEV1), predicted percentage	Inverse variance weighted	84	-0.0779353	0.0492003	0.113185	-0.174368	0.0184973	0.925024	0.839988	1.01867
ukb-b-13405	ebi-a-GCST005843	Ischemic stroke	Forced expiratory volume in 1-second (FEV1), predicted percentage	Weighted median	84	-0.0669261	0.0635414	0.292218	-0.191467	0.0576149	0.935264	0.825747	1.05931
ukb-b-13405	ieu-a-7	Coronary heart disease	Forced expiratory volume in 1-second (FEV1), predicted percentage	Inverse variance weighted	85	0.016895	0.0629901	0.788533	-0.106566	0.140355	1.01704	0.898916	1.15068
ukb-b-13405	ieu-a-7	Coronary heart disease	Forced expiratory volume in 1-second (FEV1), predicted percentage	Weighted median	85	0.020085	0.0676363	0.7665	-0.112482	0.152652	1.02029	0.893613	1.16492
ukb-b-13405	N5sBjG	AAA	Forced expiratory volume in 1-second (FEV1), predicted percentage	Inverse variance weighted	85	-0.0074775	0.0790525	0.924641	-0.16242	0.147465	0.99255	0.850084	1.15889
ukb-b-13405	N5sBjG	AAA	Forced expiratory volume in 1-second (FEV1), predicted percentage	Weighted median	85	0.0533739	0.0642255	0.405952	-0.0725081	0.179256	1.05482	0.930058	1.19633
ukb-b-13405	TWcSY3	VTE	Forced expiratory volume in 1-second (FEV1), predicted percentage	Inverse variance weighted	85	0.0635755	0.0814222	0.434913	-0.096012	0.223163	1.06564	0.908453	1.25002
ukb-b-13405	TWcSY3	VTE	Forced expiratory volume in 1-second (FEV1), predicted percentage	Weighted median	85	0.236933	0.0995058	0.0172613	0.0419013	0.431964	1.26736	1.04279	1.54028
ukb-b-13405	vvG8vp	Varicose Veins	Forced expiratory volume in 1-second (FEV1), predicted percentage	Inverse variance weighted	86	0.044368	0.0572312	0.438197	-0.0678052	0.156541	1.04537	0.934442	1.16946
ukb-b-13405	vvG8vp	Varicose Veins	Forced expiratory volume in 1-second (FEV1), predicted percentage	Weighted median	86	0.0225283	0.0572794	0.694093	-0.0897392	0.134796	1.02278	0.91417	1.1443
ukb-b-14068	ebi-a-GCST005843	Ischemic stroke	Impedance of leg (left)	Inverse variance weighted	465	-0.00963753	0.0310048	0.755922	-0.0704069	0.0511319	0.990409	0.932014	1.05246
ukb-b-14068	ebi-a-GCST005843	Ischemic stroke	Impedance of leg (left)	Weighted median	465	-0.0504145	0.0475339	0.288871	-0.143581	0.0427519	0.950835	0.866251	1.04368
ukb-b-14068	ieu-a-7	Coronary heart disease	Impedance of leg (left)	Inverse variance weighted	464	-0.0825088	0.0437261	0.0591675	-0.168212	0.00319434	0.920803	0.845175	1.0032
ukb-b-14068	ieu-a-7	Coronary heart disease	Impedance of leg (left)	Weighted median	464	-0.163059	0.0519675	0.00170268	-0.264916	-0.0612031	0.849541	0.767271	0.940632
ukb-b-14068	N5sBjG	AAA	Impedance of leg (left)	Inverse variance weighted	472	-0.114772	0.0437941	0.00877459	-0.200608	-0.0289354	0.89157	0.818233	0.971479
ukb-b-14068	N5sBjG	AAA	Impedance of leg (left)	Weighted median	472	-0.230249	0.0539518	1.97508e-05	-0.335995	-0.124504	0.794335	0.714627	0.882935
ukb-b-14068	TWcSY3	VTE	Impedance of leg (left)	Inverse variance weighted	452	-0.338608	0.0691178	9.63233e-07	-0.474079	-0.203137	0.712762	0.622458	0.816166
ukb-b-14068	TWcSY3	VTE	Impedance of leg (left)	Weighted median	452	-0.245525	0.0740202	0.000909905	-0.390604	-0.100445	0.782294	0.676648	0.904435
ukb-b-14068	vvG8vp	Varicose Veins	Impedance of leg (left)	Inverse variance weighted	465	-0.437507	0.051027	9.99174e-18	-0.53752	-0.337495	0.645644	0.584195	0.713556
ukb-b-14068	vvG8vp	Varicose Veins	Impedance of leg (left)	Weighted median	465	-0.41881	0.044171	2.50495e-21	-0.505385	-0.332235	0.657829	0.603273	0.717319
ukb-b-14310	ebi-a-GCST005843	Ischemic stroke	Leg predicted mass (right)	Inverse variance weighted	474	0.0163433	0.0457334	0.720823	-0.0732942	0.105981	1.01648	0.929327	1.1118
ukb-b-14310	ebi-a-GCST005843	Ischemic stroke	Leg predicted mass (right)	Weighted median	474	0.0176195	0.0604491	0.770687	-0.100861	0.1361	1.01778	0.904059	1.1458
ukb-b-14310	ieu-a-7	Coronary heart disease	Leg predicted mass (right)	Inverse variance weighted	477	-0.00636643	0.0547299	0.907395	-0.113637	0.100904	0.993654	0.892582	1.10617
ukb-b-14310	ieu-a-7	Coronary heart disease	Leg predicted mass (right)	Weighted median	477	0.0345337	0.0686375	0.614871	-0.0999957	0.169063	1.03514	0.904841	1.18419
ukb-b-14310	N5sBjG	AAA	Leg predicted mass (right)	Inverse variance weighted	486	0.333255	0.0582998	1.08916e-08	0.218987	0.447522	1.3955	1.24482	1.56443
ukb-b-14310	N5sBjG	AAA	Leg predicted mass (right)	Weighted median	486	0.370509	0.0681697	5.47669e-08	0.236896	0.504122	1.44847	1.26731	1.65553
ukb-b-14310	TWcSY3	VTE	Leg predicted mass (right)	Inverse variance weighted	473	0.546386	0.0678857	8.37402e-16	0.41333	0.679442	1.727	1.51184	1.97278
ukb-b-14310	TWcSY3	VTE	Leg predicted mass (right)	Weighted median	473	0.59481	0.0948417	3.57325e-10	0.408921	0.7807	1.81269	1.50519	2.183
ukb-b-14310	vvG8vp	Varicose Veins	Leg predicted mass (right)	Inverse variance weighted	484	0.921786	0.0552691	1.88936e-62	0.813459	1.03011	2.51378	2.2557	2.80138
ukb-b-14310	vvG8vp	Varicose Veins	Leg predicted mass (right)	Weighted median	484	0.9463	0.0502721	4.84134e-79	0.847767	1.04483	2.57616	2.33443	2.84293
ukb-b-14461	ebi-a-GCST005843	Ischemic stroke	Maximum heart rate during fitness test	Inverse variance weighted	5	-0.0593966	0.104988	0.571567	-0.265173	0.14638	0.942333	0.767073	1.15764
ukb-b-14461	ebi-a-GCST005843	Ischemic stroke	Maximum heart rate during fitness test	Weighted median	5	-0.0548864	0.126638	0.664715	-0.303096	0.193323	0.946593	0.738528	1.21328
ukb-b-14461	ieu-a-7	Coronary heart disease	Maximum heart rate during fitness test	Inverse variance weighted	6	-0.102519	0.106604	0.336209	-0.311464	0.106425	0.902561	0.732374	1.11229
ukb-b-14461	ieu-a-7	Coronary heart disease	Maximum heart rate during fitness test	Weighted median	6	-0.0545778	0.137611	0.691655	-0.324295	0.215139	0.946885	0.723037	1.24003
ukb-b-14461	N5sBjG	AAA	Maximum heart rate during fitness test	Inverse variance weighted	6	-0.0388754	0.0962681	0.686342	-0.227561	0.14981	0.961871	0.796474	1.16161
ukb-b-14461	N5sBjG	AAA	Maximum heart rate during fitness test	Weighted median	6	0.0127522	0.12565	0.919162	-0.233521	0.259025	1.01283	0.791741	1.29567
ukb-b-14461	TWcSY3	VTE	Maximum heart rate during fitness test	Inverse variance weighted	5	-0.163385	0.159592	0.305945	-0.476185	0.149415	0.849264	0.621149	1.16115
ukb-b-14461	TWcSY3	VTE	Maximum heart rate during fitness test	Weighted median	5	-0.0867204	0.190218	0.648462	-0.459549	0.286108	0.916933	0.631569	1.33124
ukb-b-14461	vvG8vp	Varicose Veins	Maximum heart rate during fitness test	Inverse variance weighted	6	0.180386	0.0833343	0.0304182	0.0170503	0.343721	1.19768	1.0172	1.41018
ukb-b-14461	vvG8vp	Varicose Veins	Maximum heart rate during fitness test	Weighted median	6	0.184577	0.105748	0.080908	-0.0226891	0.391843	1.20271	0.977566	1.47971
ukb-b-14540	ebi-a-GCST005843	Ischemic stroke	Whole body water mass	Inverse variance weighted	527	-0.0180995	0.0431436	0.674838	-0.102661	0.066462	0.982063	0.902433	1.06872
ukb-b-14540	ebi-a-GCST005843	Ischemic stroke	Whole body water mass	Weighted median	527	0.0175141	0.0575467	0.760864	-0.0952773	0.130306	1.01767	0.909121	1.13918
ukb-b-14540	ieu-a-7	Coronary heart disease	Whole body water mass	Inverse variance weighted	535	-0.0451525	0.0501969	0.368382	-0.143538	0.0532333	0.955852	0.866288	1.05468
ukb-b-14540	ieu-a-7	Coronary heart disease	Whole body water mass	Weighted median	535	-0.0359875	0.0651185	0.580506	-0.16362	0.0916447	0.964652	0.849065	1.09598
ukb-b-14540	N5sBjG	AAA	Whole body water mass	Inverse variance weighted	542	0.305336	0.0518945	4.01021e-09	0.203622	0.407049	1.35708	1.22584	1.50238
ukb-b-14540	N5sBjG	AAA	Whole body water mass	Weighted median	542	0.315865	0.0643204	9.07021e-07	0.189797	0.441933	1.37145	1.209	1.55571
ukb-b-14540	TWcSY3	VTE	Whole body water mass	Inverse variance weighted	521	0.499149	0.0653493	2.20342e-14	0.371064	0.627234	1.64732	1.44928	1.87242
ukb-b-14540	TWcSY3	VTE	Whole body water mass	Weighted median	521	0.558488	0.0915974	1.0794e-09	0.378957	0.738019	1.74803	1.46076	2.09179
ukb-b-14540	vvG8vp	Varicose Veins	Whole body water mass	Inverse variance weighted	538	0.749186	0.0457147	2.3185e-60	0.659585	0.838787	2.11528	1.93399	2.31356
ukb-b-14540	vvG8vp	Varicose Veins	Whole body water mass	Weighted median	538	0.781556	0.050487	4.71084e-54	0.682601	0.88051	2.18487	1.97902	2.41213
ukb-b-14713	ebi-a-GCST005843	Ischemic stroke	Forced vital capacity (FVC), Best measure	Inverse variance weighted	279	-0.0987488	0.0493124	0.0452292	-0.195401	-0.00209658	0.90597	0.822505	0.997906
ukb-b-14713	ebi-a-GCST005843	Ischemic stroke	Forced vital capacity (FVC), Best measure	Weighted median	279	-0.0289951	0.0607346	0.633072	-0.148035	0.0900447	0.971421	0.862401	1.09422
ukb-b-14713	ieu-a-7	Coronary heart disease	Forced vital capacity (FVC), Best measure	Inverse variance weighted	285	-0.337494	0.056179	1.88447e-09	-0.447604	-0.227383	0.713557	0.639157	0.796616
ukb-b-14713	ieu-a-7	Coronary heart disease	Forced vital capacity (FVC), Best measure	Weighted median	285	-0.266237	0.0677174	8.43838e-05	-0.398964	-0.133511	0.766257	0.671015	0.875018
ukb-b-14713	N5sBjG	AAA	Forced vital capacity (FVC), Best measure	Inverse variance weighted	283	0.300249	0.0643052	3.02492e-06	0.174211	0.426287	1.35019	1.19031	1.53156
ukb-b-14713	N5sBjG	AAA	Forced vital capacity (FVC), Best measure	Weighted median	283	0.238151	0.0666389	0.000351896	0.107539	0.368764	1.2689	1.11353	1.44595
ukb-b-14713	TWcSY3	VTE	Forced vital capacity (FVC), Best measure	Inverse variance weighted	276	0.316102	0.0784642	5.61073e-05	0.162312	0.469892	1.37177	1.17623	1.59982
ukb-b-14713	TWcSY3	VTE	Forced vital capacity (FVC), Best measure	Weighted median	276	0.299945	0.0967174	0.00192703	0.110379	0.489511	1.34978	1.1167	1.63152
ukb-b-14713	vvG8vp	Varicose Veins	Forced vital capacity (FVC), Best measure	Inverse variance weighted	282	0.532539	0.0565583	4.69702e-21	0.421685	0.643393	1.70325	1.52453	1.90293
ukb-b-14713	vvG8vp	Varicose Veins	Forced vital capacity (FVC), Best measure	Weighted median	282	0.496839	0.0534865	1.55667e-20	0.392006	0.601673	1.64352	1.47995	1.82517
ukb-b-15590	ebi-a-GCST005843	Ischemic stroke	Hip circumference	Inverse variance weighted	396	0.113146	0.0355601	0.00146351	0.0434481	0.182844	1.1198	1.04441	1.20063
ukb-b-15590	ebi-a-GCST005843	Ischemic stroke	Hip circumference	Weighted median	396	0.166659	0.0497495	0.000808231	0.0691498	0.264168	1.18135	1.0716	1.30235
ukb-b-15590	ieu-a-7	Coronary heart disease	Hip circumference	Inverse variance weighted	396	0.161998	0.0448789	0.000306592	0.0740352	0.249961	1.17586	1.07684	1.28397
ukb-b-15590	ieu-a-7	Coronary heart disease	Hip circumference	Weighted median	396	0.27157	0.0547257	6.96289e-07	0.164308	0.378833	1.31202	1.17858	1.46058
ukb-b-15590	N5sBjG	AAA	Hip circumference	Inverse variance weighted	405	0.236018	0.043834	7.27044e-08	0.150103	0.321933	1.2662	1.16195	1.37979
ukb-b-15590	N5sBjG	AAA	Hip circumference	Weighted median	405	0.23716	0.0494491	1.61835e-06	0.14024	0.33408	1.26764	1.15055	1.39666
ukb-b-15590	TWcSY3	VTE	Hip circumference	Inverse variance weighted	384	0.370336	0.0546334	1.21373e-11	0.263255	0.477417	1.44822	1.30116	1.61191
ukb-b-15590	TWcSY3	VTE	Hip circumference	Weighted median	384	0.327006	0.0779472	2.72607e-05	0.174229	0.479782	1.38681	1.19033	1.61572
ukb-b-15590	vvG8vp	Varicose Veins	Hip circumference	Inverse variance weighted	403	0.607823	0.0342287	1.50213e-70	0.540735	0.674911	1.83643	1.71727	1.96386
ukb-b-15590	vvG8vp	Varicose Veins	Hip circumference	Weighted median	403	0.650729	0.0404638	3.4267e-58	0.571419	0.730038	1.91694	1.77078	2.07516
ukb-b-15730	ebi-a-GCST005843	Ischemic stroke	Heel bone mineral density (BMD) T-score, automated (left)	Inverse variance weighted	200	-0.00621809	0.0207995	0.764975	-0.0469851	0.0345489	0.993801	0.954102	1.03515
ukb-b-15730	ebi-a-GCST005843	Ischemic stroke	Heel bone mineral density (BMD) T-score, automated (left)	Weighted median	200	-0.0190599	0.0374831	0.611108	-0.0925268	0.054407	0.981121	0.911625	1.05591
ukb-b-15730	ieu-a-7	Coronary heart disease	Heel bone mineral density (BMD) T-score, automated (left)	Inverse variance weighted	201	0.0279195	0.0290148	0.335925	-0.0289496	0.0847886	1.02831	0.971465	1.08849
ukb-b-15730	ieu-a-7	Coronary heart disease	Heel bone mineral density (BMD) T-score, automated (left)	Weighted median	201	0.0243481	0.0359693	0.498461	-0.0461518	0.094848	1.02465	0.954897	1.09949
ukb-b-15730	N5sBjG	AAA	Heel bone mineral density (BMD) T-score, automated (left)	Inverse variance weighted	202	0.0261169	0.033323	0.433187	-0.0391962	0.0914299	1.02646	0.961562	1.09574
ukb-b-15730	N5sBjG	AAA	Heel bone mineral density (BMD) T-score, automated (left)	Weighted median	202	0.00602688	0.0313299	0.847454	-0.0553797	0.0674334	1.00605	0.946126	1.06976
ukb-b-15730	TWcSY3	VTE	Heel bone mineral density (BMD) T-score, automated (left)	Inverse variance weighted	201	0.00359599	0.0587453	0.951189	-0.111545	0.118737	1.0036	0.894451	1.12607
ukb-b-15730	TWcSY3	VTE	Heel bone mineral density (BMD) T-score, automated (left)	Weighted median	201	-0.0473247	0.0530846	0.372663	-0.151371	0.0567211	0.953778	0.859529	1.05836
ukb-b-15730	vvG8vp	Varicose Veins	Heel bone mineral density (BMD) T-score, automated (left)	Inverse variance weighted	203	0.00342987	0.029323	0.906885	-0.0540431	0.0609029	1.00344	0.947391	1.0628
ukb-b-15730	vvG8vp	Varicose Veins	Heel bone mineral density (BMD) T-score, automated (left)	Weighted median	203	0.0192996	0.026095	0.459548	-0.0318466	0.0704458	1.01949	0.968655	1.07299
ukb-b-15851	ebi-a-GCST005843	Ischemic stroke	Heel Broadband ultrasound attenuation, direct entry	Inverse variance weighted	311	-0.0121291	0.0218079	0.578087	-0.0548725	0.0306143	0.987944	0.946606	1.03109
ukb-b-15851	ebi-a-GCST005843	Ischemic stroke	Heel Broadband ultrasound attenuation, direct entry	Weighted median	311	-0.0198739	0.0404146	0.622896	-0.0990865	0.0593387	0.980322	0.905664	1.06113
ukb-b-15851	ieu-a-7	Coronary heart disease	Heel Broadband ultrasound attenuation, direct entry	Inverse variance weighted	314	0.0459292	0.025875	0.0758907	-0.00478574	0.0966441	1.047	0.995226	1.10147
ukb-b-15851	ieu-a-7	Coronary heart disease	Heel Broadband ultrasound attenuation, direct entry	Weighted median	314	0.0759846	0.0359267	0.0344311	0.00556814	0.146401	1.07895	1.00558	1.15766
ukb-b-15851	N5sBjG	AAA	Heel Broadband ultrasound attenuation, direct entry	Inverse variance weighted	316	0.030421	0.0309705	0.325973	-0.0302812	0.0911232	1.03089	0.970173	1.0954
ukb-b-15851	N5sBjG	AAA	Heel Broadband ultrasound attenuation, direct entry	Weighted median	316	0.0106517	0.0331576	0.748026	-0.0543373	0.0756406	1.01071	0.947113	1.07857
ukb-b-15851	TWcSY3	VTE	Heel Broadband ultrasound attenuation, direct entry	Inverse variance weighted	310	0.00294824	0.0330134	0.92884	-0.0617581	0.0676546	1.00295	0.94011	1.07
ukb-b-15851	TWcSY3	VTE	Heel Broadband ultrasound attenuation, direct entry	Weighted median	310	-0.0658286	0.0555977	0.236407	-0.1748	0.0431429	0.936291	0.839625	1.04409
ukb-b-15851	vvG8vp	Varicose Veins	Heel Broadband ultrasound attenuation, direct entry	Inverse variance weighted	319	0.0227469	0.0238387	0.339981	-0.0239769	0.0694707	1.02301	0.976308	1.07194
ukb-b-15851	vvG8vp	Varicose Veins	Heel Broadband ultrasound attenuation, direct entry	Weighted median	319	0.0139387	0.0281371	0.620329	-0.0412101	0.0690874	1.01404	0.959628	1.07153
ukb-b-15892	ebi-a-GCST005843	Ischemic stroke	Pulse rate	Inverse variance weighted	77	-0.117427	0.0447591	0.00870242	-0.205155	-0.0296989	0.889206	0.814521	0.970738
ukb-b-15892	ebi-a-GCST005843	Ischemic stroke	Pulse rate	Weighted median	77	-0.117693	0.0564287	0.0370058	-0.228294	-0.00709311	0.888969	0.795891	0.992932
ukb-b-15892	ieu-a-7	Coronary heart disease	Pulse rate	Inverse variance weighted	75	-0.0312926	0.0553039	0.57151	-0.139688	0.0771032	0.969192	0.869629	1.08015
ukb-b-15892	ieu-a-7	Coronary heart disease	Pulse rate	Weighted median	75	-0.0220525	0.064028	0.730531	-0.147547	0.103442	0.978189	0.862821	1.10898
ukb-b-15892	N5sBjG	AAA	Pulse rate	Inverse variance weighted	78	-0.0832192	0.0532788	0.118298	-0.187646	0.0212073	0.920149	0.828908	1.02143
ukb-b-15892	N5sBjG	AAA	Pulse rate	Weighted median	78	-0.0783054	0.0569573	0.169191	-0.189942	0.033331	0.924682	0.827007	1.03389
ukb-b-15892	TWcSY3	VTE	Pulse rate	Inverse variance weighted	70	0.0242502	0.0604837	0.688466	-0.0942979	0.142798	1.02455	0.910012	1.1535
ukb-b-15892	TWcSY3	VTE	Pulse rate	Weighted median	70	-0.0446033	0.092472	0.629562	-0.225849	0.136642	0.956377	0.797839	1.14642
ukb-b-15892	vvG8vp	Varicose Veins	Pulse rate	Inverse variance weighted	76	-0.0049777	0.0494006	0.91974	-0.101803	0.0918476	0.995035	0.903208	1.0962
ukb-b-15892	vvG8vp	Varicose Veins	Pulse rate	Weighted median	76	0.0262554	0.049124	0.593015	-0.0700276	0.122538	1.0266	0.932368	1.13036
ukb-b-16099	ebi-a-GCST005843	Ischemic stroke	Leg fat-free mass (left)	Inverse variance weighted	467	0.0378027	0.0463996	0.415232	-0.0531404	0.128746	1.03853	0.948247	1.1374
ukb-b-16099	ebi-a-GCST005843	Ischemic stroke	Leg fat-free mass (left)	Weighted median	467	0.0598478	0.0626002	0.339056	-0.0628486	0.182544	1.06167	0.939086	1.20027
ukb-b-16099	ieu-a-7	Coronary heart disease	Leg fat-free mass (left)	Inverse variance weighted	473	0.0146058	0.0551471	0.791124	-0.0934825	0.122694	1.01471	0.910754	1.13054
ukb-b-16099	ieu-a-7	Coronary heart disease	Leg fat-free mass (left)	Weighted median	473	0.147133	0.067229	0.0286302	0.0153646	0.278902	1.15851	1.01548	1.32168
ukb-b-16099	N5sBjG	AAA	Leg fat-free mass (left)	Inverse variance weighted	483	0.327275	0.056489	6.88914e-09	0.216556	0.437993	1.38718	1.24179	1.54959
ukb-b-16099	N5sBjG	AAA	Leg fat-free mass (left)	Weighted median	483	0.357684	0.065662	5.1126e-08	0.228986	0.486382	1.43001	1.25732	1.62642
ukb-b-16099	TWcSY3	VTE	Leg fat-free mass (left)	Inverse variance weighted	463	0.554864	0.0687918	7.2736e-16	0.420032	0.689696	1.7417	1.52201	1.99311
ukb-b-16099	TWcSY3	VTE	Leg fat-free mass (left)	Weighted median	463	0.58371	0.0988493	3.52545e-09	0.389965	0.777454	1.79268	1.47693	2.17593
ukb-b-16099	vvG8vp	Varicose Veins	Leg fat-free mass (left)	Inverse variance weighted	478	0.88786	0.0479089	1.13429e-76	0.793958	0.981761	2.42992	2.21214	2.66915
ukb-b-16099	vvG8vp	Varicose Veins	Leg fat-free mass (left)	Weighted median	478	0.921799	0.0501158	1.48405e-75	0.823572	1.02003	2.51381	2.27863	2.77327
ukb-b-16407	ebi-a-GCST005843	Ischemic stroke	Trunk fat percentage	Inverse variance weighted	364	0.154986	0.039256	7.87817e-05	0.078044	0.231928	1.16764	1.08117	1.26103
ukb-b-16407	ebi-a-GCST005843	Ischemic stroke	Trunk fat percentage	Weighted median	364	0.176578	0.0509018	0.000522408	0.0768107	0.276346	1.19313	1.07984	1.3183
ukb-b-16407	ieu-a-7	Coronary heart disease	Trunk fat percentage	Inverse variance weighted	368	0.33729	0.0494063	8.67857e-12	0.240454	0.434127	1.40115	1.27183	1.54361
ukb-b-16407	ieu-a-7	Coronary heart disease	Trunk fat percentage	Weighted median	368	0.342215	0.0596624	9.70225e-09	0.225277	0.459153	1.40806	1.25267	1.58273
ukb-b-16407	N5sBjG	AAA	Trunk fat percentage	Inverse variance weighted	369	0.257559	0.0583598	1.0181e-05	0.143174	0.371944	1.29377	1.15393	1.45055
ukb-b-16407	N5sBjG	AAA	Trunk fat percentage	Weighted median	369	0.252303	0.0569635	9.45793e-06	0.140655	0.363952	1.28699	1.15103	1.439
ukb-b-16407	TWcSY3	VTE	Trunk fat percentage	Inverse variance weighted	355	0.345212	0.064847	1.01797e-07	0.218112	0.472312	1.41229	1.24373	1.6037
ukb-b-16407	TWcSY3	VTE	Trunk fat percentage	Weighted median	355	0.262445	0.0894131	0.00333344	0.0871948	0.437694	1.3001	1.09111	1.54913
ukb-b-16407	vvG8vp	Varicose Veins	Trunk fat percentage	Inverse variance weighted	368	0.565886	0.044777	1.3054e-36	0.478123	0.653649	1.76101	1.61304	1.92254
ukb-b-16407	vvG8vp	Varicose Veins	Trunk fat percentage	Weighted median	368	0.626364	0.0486183	5.58893e-38	0.531072	0.721656	1.8708	1.70076	2.05784
ukb-b-16446	ebi-a-GCST005843	Ischemic stroke	Basal metabolic rate	Inverse variance weighted	511	0.0168827	0.0428913	0.693865	-0.0671843	0.10095	1.01703	0.935023	1.10622
ukb-b-16446	ebi-a-GCST005843	Ischemic stroke	Basal metabolic rate	Weighted median	511	0.0589398	0.0579025	0.308719	-0.0545492	0.172429	1.06071	0.946912	1.18819
ukb-b-16446	ieu-a-7	Coronary heart disease	Basal metabolic rate	Inverse variance weighted	522	0.00816262	0.0504275	0.87141	-0.0906754	0.107001	1.0082	0.913314	1.11293
ukb-b-16446	ieu-a-7	Coronary heart disease	Basal metabolic rate	Weighted median	522	0.0775292	0.0655241	0.236724	-0.0508981	0.205957	1.08061	0.950375	1.2287
ukb-b-16446	N5sBjG	AAA	Basal metabolic rate	Inverse variance weighted	529	0.327091	0.0528218	5.9277e-10	0.22356	0.430621	1.38693	1.25052	1.53821
ukb-b-16446	N5sBjG	AAA	Basal metabolic rate	Weighted median	529	0.355324	0.0600344	3.24532e-09	0.237657	0.472992	1.42664	1.26827	1.60479
ukb-b-16446	TWcSY3	VTE	Basal metabolic rate	Inverse variance weighted	507	0.517786	0.063268	2.74561e-16	0.39378	0.641791	1.67831	1.48257	1.89988
ukb-b-16446	TWcSY3	VTE	Basal metabolic rate	Weighted median	507	0.53595	0.0911897	4.16991e-09	0.357218	0.714682	1.70907	1.42935	2.04354
ukb-b-16446	vvG8vp	Varicose Veins	Basal metabolic rate	Inverse variance weighted	526	0.768143	0.0432722	1.67992e-70	0.68333	0.852957	2.15576	1.98046	2.34657
ukb-b-16446	vvG8vp	Varicose Veins	Basal metabolic rate	Weighted median	526	0.802245	0.0497383	1.58763e-58	0.704758	0.899733	2.23054	2.02336	2.45895
ukb-b-16698	ebi-a-GCST005843	Ischemic stroke	Arm predicted mass (right)	Inverse variance weighted	494	-0.0288247	0.0497907	0.562644	-0.126414	0.068765	0.971587	0.88125	1.07118
ukb-b-16698	ebi-a-GCST005843	Ischemic stroke	Arm predicted mass (right)	Weighted median	494	0.0310016	0.062278	0.61863	-0.0910633	0.153066	1.03149	0.91296	1.1654
ukb-b-16698	ieu-a-7	Coronary heart disease	Arm predicted mass (right)	Inverse variance weighted	501	-0.0302777	0.0561859	0.589967	-0.140402	0.0798466	0.970176	0.869009	1.08312
ukb-b-16698	ieu-a-7	Coronary heart disease	Arm predicted mass (right)	Weighted median	501	-0.0106192	0.0719393	0.882648	-0.15162	0.130382	0.989437	0.859315	1.13926
ukb-b-16698	N5sBjG	AAA	Arm predicted mass (right)	Inverse variance weighted	506	0.346597	0.0594323	5.48324e-09	0.23011	0.463085	1.41425	1.25874	1.58897
ukb-b-16698	N5sBjG	AAA	Arm predicted mass (right)	Weighted median	506	0.334243	0.068943	1.24647e-06	0.199115	0.469371	1.39688	1.22032	1.59899
ukb-b-16698	TWcSY3	VTE	Arm predicted mass (right)	Inverse variance weighted	481	0.551328	0.0719657	1.84513e-14	0.410275	0.692381	1.73556	1.50723	1.99847
ukb-b-16698	TWcSY3	VTE	Arm predicted mass (right)	Weighted median	481	0.617377	0.10099	9.7611e-10	0.419437	0.815316	1.85406	1.5211	2.25989
ukb-b-16698	vvG8vp	Varicose Veins	Arm predicted mass (right)	Inverse variance weighted	504	0.742126	0.0474139	3.21449e-55	0.649195	0.835058	2.1004	1.914	2.30495
ukb-b-16698	vvG8vp	Varicose Veins	Arm predicted mass (right)	Weighted median	504	0.71968	0.0560176	8.89689e-38	0.609885	0.829474	2.05378	1.84022	2.29211
ukb-b-16881	ebi-a-GCST005843	Ischemic stroke	Sitting height	Inverse variance weighted	564	-0.0423568	0.029735	0.154309	-0.100637	0.0159239	0.958528	0.904261	1.01605
ukb-b-16881	ebi-a-GCST005843	Ischemic stroke	Sitting height	Weighted median	564	-0.0291074	0.0421776	0.490122	-0.111776	0.0535608	0.971312	0.894245	1.05502
ukb-b-16881	ieu-a-7	Coronary heart disease	Sitting height	Inverse variance weighted	579	-0.177191	0.0346688	3.20509e-07	-0.245142	-0.10924	0.83762	0.782594	0.896515
ukb-b-16881	ieu-a-7	Coronary heart disease	Sitting height	Weighted median	579	-0.227964	0.0468544	1.14239e-06	-0.319799	-0.13613	0.796153	0.726295	0.87273
ukb-b-16881	N5sBjG	AAA	Sitting height	Inverse variance weighted	580	0.140458	0.0357833	8.66383e-05	0.0703233	0.210594	1.1508	1.07285	1.23441
ukb-b-16881	N5sBjG	AAA	Sitting height	Weighted median	580	0.0955828	0.0434648	0.027872	0.0103917	0.180774	1.1003	1.01045	1.19814
ukb-b-16881	TWcSY3	VTE	Sitting height	Inverse variance weighted	559	0.178529	0.0471059	0.000150673	0.0862017	0.270857	1.19546	1.09003	1.31109
ukb-b-16881	TWcSY3	VTE	Sitting height	Weighted median	559	0.201192	0.065226	0.00203871	0.0733489	0.329035	1.22286	1.07611	1.38963
ukb-b-16881	vvG8vp	Varicose Veins	Sitting height	Inverse variance weighted	579	0.384316	0.0345749	1.05471e-28	0.31655	0.452083	1.46861	1.37238	1.57158
ukb-b-16881	vvG8vp	Varicose Veins	Sitting height	Weighted median	579	0.413463	0.0350636	4.30162e-32	0.344739	0.482188	1.51205	1.41162	1.61961
ukb-b-17271	ebi-a-GCST005843	Ischemic stroke	Leg predicted mass (left)	Inverse variance weighted	471	0.0394081	0.0468305	0.400066	-0.0523797	0.131196	1.04019	0.948968	1.14019
ukb-b-17271	ebi-a-GCST005843	Ischemic stroke	Leg predicted mass (left)	Weighted median	471	0.0597822	0.0626606	0.340051	-0.0630325	0.182597	1.06161	0.938913	1.20033
ukb-b-17271	ieu-a-7	Coronary heart disease	Leg predicted mass (left)	Inverse variance weighted	476	0.00746028	0.055947	0.89392	-0.102196	0.117116	1.00749	0.902853	1.12425
ukb-b-17271	ieu-a-7	Coronary heart disease	Leg predicted mass (left)	Weighted median	476	0.132709	0.0686036	0.0530597	-0.00175389	0.267172	1.14192	0.998248	1.30627
ukb-b-17271	N5sBjG	AAA	Leg predicted mass (left)	Inverse variance weighted	486	0.312159	0.0570507	4.45974e-08	0.20034	0.423979	1.36637	1.22182	1.52803
ukb-b-17271	N5sBjG	AAA	Leg predicted mass (left)	Weighted median	486	0.355771	0.0657607	6.29971e-08	0.22688	0.484662	1.42728	1.25468	1.62363
ukb-b-17271	TWcSY3	VTE	Leg predicted mass (left)	Inverse variance weighted	464	0.583907	0.0685658	1.65142e-17	0.449518	0.718296	1.79303	1.56756	2.05093
ukb-b-17271	TWcSY3	VTE	Leg predicted mass (left)	Weighted median	464	0.586796	0.095546	8.17439e-10	0.399526	0.774067	1.79822	1.49112	2.16857
ukb-b-17271	vvG8vp	Varicose Veins	Leg predicted mass (left)	Inverse variance weighted	482	0.89018	0.0476492	6.93994e-78	0.796788	0.983573	2.43557	2.2184	2.67399
ukb-b-17271	vvG8vp	Varicose Veins	Leg predicted mass (left)	Weighted median	482	0.926776	0.0516853	6.73895e-72	0.825472	1.02808	2.52635	2.28296	2.79569
ukb-b-17409	ebi-a-GCST005843	Ischemic stroke	Trunk fat-free mass	Inverse variance weighted	533	0.000194871	0.0436951	0.996442	-0.0854475	0.0858372	1.00019	0.918101	1.08963
ukb-b-17409	ebi-a-GCST005843	Ischemic stroke	Trunk fat-free mass	Weighted median	533	0.0170356	0.0568091	0.764272	-0.0943103	0.128382	1.01718	0.91	1.13699
ukb-b-17409	ieu-a-7	Coronary heart disease	Trunk fat-free mass	Inverse variance weighted	546	-0.126165	0.0501142	0.0118175	-0.224389	-0.0279411	0.881469	0.799004	0.972446
ukb-b-17409	ieu-a-7	Coronary heart disease	Trunk fat-free mass	Weighted median	546	-0.134664	0.0604526	0.0259073	-0.253151	-0.016177	0.87401	0.776351	0.983953
ukb-b-17409	N5sBjG	AAA	Trunk fat-free mass	Inverse variance weighted	543	0.274	0.0544784	4.91723e-07	0.167222	0.380777	1.31521	1.18202	1.46342
ukb-b-17409	N5sBjG	AAA	Trunk fat-free mass	Weighted median	543	0.270843	0.059764	5.84639e-06	0.153705	0.38798	1.31107	1.16615	1.474
ukb-b-17409	TWcSY3	VTE	Trunk fat-free mass	Inverse variance weighted	523	0.485885	0.0660211	1.84543e-13	0.356484	0.615287	1.62561	1.4283	1.85019
ukb-b-17409	TWcSY3	VTE	Trunk fat-free mass	Weighted median	523	0.521345	0.0896338	6.01303e-09	0.345663	0.697028	1.68429	1.41293	2.00778
ukb-b-17409	vvG8vp	Varicose Veins	Trunk fat-free mass	Inverse variance weighted	541	0.694929	0.0452572	3.27318e-53	0.606225	0.783633	2.00357	1.8335	2.18941
ukb-b-17409	vvG8vp	Varicose Veins	Trunk fat-free mass	Weighted median	541	0.644391	0.0495998	1.36144e-38	0.547176	0.741607	1.90483	1.72836	2.09931
ukb-b-18096	ebi-a-GCST005843	Ischemic stroke	Leg fat mass (right)	Inverse variance weighted	393	0.243472	0.0411079	3.16607e-09	0.1629	0.324043	1.27567	1.17692	1.38271
ukb-b-18096	ebi-a-GCST005843	Ischemic stroke	Leg fat mass (right)	Weighted median	393	0.292193	0.0645215	5.93703e-06	0.165731	0.418655	1.33936	1.18026	1.51992
ukb-b-18096	ieu-a-7	Coronary heart disease	Leg fat mass (right)	Inverse variance weighted	393	0.449225	0.0519733	5.45701e-18	0.347358	0.551093	1.5671	1.41532	1.73515
ukb-b-18096	ieu-a-7	Coronary heart disease	Leg fat mass (right)	Weighted median	393	0.536481	0.0720886	9.91939e-14	0.395187	0.677775	1.70998	1.48466	1.96949
ukb-b-18096	N5sBjG	AAA	Leg fat mass (right)	Inverse variance weighted	401	0.409031	0.05703	7.38027e-13	0.297252	0.52081	1.50536	1.34615	1.68339
ukb-b-18096	N5sBjG	AAA	Leg fat mass (right)	Weighted median	401	0.419092	0.0633616	3.73316e-11	0.294904	0.543281	1.52058	1.343	1.72165
ukb-b-18096	TWcSY3	VTE	Leg fat mass (right)	Inverse variance weighted	382	0.344545	0.0681767	4.33325e-07	0.210918	0.478171	1.41135	1.23481	1.61312
ukb-b-18096	TWcSY3	VTE	Leg fat mass (right)	Weighted median	382	0.299327	0.101893	0.0033068	0.0996181	0.499037	1.34895	1.10475	1.64713
ukb-b-18096	vvG8vp	Varicose Veins	Leg fat mass (right)	Inverse variance weighted	396	0.576944	0.0453452	4.38493e-37	0.488067	0.66582	1.78059	1.62916	1.94609
ukb-b-18096	vvG8vp	Varicose Veins	Leg fat mass (right)	Weighted median	396	0.656873	0.0511048	8.22489e-38	0.556708	0.757039	1.92875	1.74492	2.13195
ukb-b-18103	ebi-a-GCST005843	Ischemic stroke	Pulse rate, automated reading	Inverse variance weighted	279	-0.0941695	0.0363655	0.00961077	-0.165446	-0.0228931	0.910128	0.847516	0.977367
ukb-b-18103	ebi-a-GCST005843	Ischemic stroke	Pulse rate, automated reading	Weighted median	279	-0.0979692	0.0520079	0.0596006	-0.199905	0.00396628	0.906677	0.818809	1.00397
ukb-b-18103	ieu-a-7	Coronary heart disease	Pulse rate, automated reading	Inverse variance weighted	281	-0.0477853	0.0431692	0.268324	-0.132397	0.0368264	0.953338	0.875993	1.03751
ukb-b-18103	ieu-a-7	Coronary heart disease	Pulse rate, automated reading	Weighted median	281	-0.0166951	0.0538454	0.756518	-0.122232	0.0888418	0.983443	0.884943	1.09291
ukb-b-18103	N5sBjG	AAA	Pulse rate, automated reading	Inverse variance weighted	287	-0.101236	0.042808	0.0180361	-0.185139	-0.0173319	0.90372	0.830988	0.982817
ukb-b-18103	N5sBjG	AAA	Pulse rate, automated reading	Weighted median	287	-0.0629101	0.0463029	0.174253	-0.153664	0.0278436	0.939028	0.85756	1.02823
ukb-b-18103	TWcSY3	VTE	Pulse rate, automated reading	Inverse variance weighted	275	-0.0590776	0.0739785	0.424535	-0.204075	0.0859202	0.942634	0.815401	1.08972
ukb-b-18103	TWcSY3	VTE	Pulse rate, automated reading	Weighted median	275	0.00406057	0.0744015	0.956476	-0.141766	0.149888	1.00407	0.867824	1.1617
ukb-b-18103	vvG8vp	Varicose Veins	Pulse rate, automated reading	Inverse variance weighted	281	-0.0150498	0.0349007	0.666311	-0.0834551	0.0533556	0.985063	0.919932	1.0548
ukb-b-18103	vvG8vp	Varicose Veins	Pulse rate, automated reading	Weighted median	281	0.0199374	0.0383354	0.603009	-0.0552	0.0950748	1.02014	0.946296	1.09974
ukb-b-18377	ebi-a-GCST005843	Ischemic stroke	Leg fat percentage (left)	Inverse variance weighted	360	0.380566	0.0567288	1.96626e-11	0.269377	0.491754	1.46311	1.30915	1.63518
ukb-b-18377	ebi-a-GCST005843	Ischemic stroke	Leg fat percentage (left)	Weighted median	360	0.399703	0.0838722	1.8827e-06	0.235314	0.564093	1.49138	1.26531	1.75785
ukb-b-18377	ieu-a-7	Coronary heart disease	Leg fat percentage (left)	Inverse variance weighted	358	0.721044	0.0760756	2.59224e-21	0.571936	0.870153	2.05658	1.77169	2.38727
ukb-b-18377	ieu-a-7	Coronary heart disease	Leg fat percentage (left)	Weighted median	358	0.74611	0.0915762	3.71765e-16	0.566621	0.925599	2.10878	1.7623	2.52338
ukb-b-18377	N5sBjG	AAA	Leg fat percentage (left)	Inverse variance weighted	362	0.465651	0.087014	8.72528e-08	0.295104	0.636199	1.59305	1.34327	1.88929
ukb-b-18377	N5sBjG	AAA	Leg fat percentage (left)	Weighted median	362	0.503785	0.0819509	7.87653e-10	0.343161	0.664408	1.65497	1.4094	1.94334
ukb-b-18377	TWcSY3	VTE	Leg fat percentage (left)	Inverse variance weighted	346	0.376169	0.101623	0.000214247	0.176987	0.575351	1.45669	1.19362	1.77775
ukb-b-18377	TWcSY3	VTE	Leg fat percentage (left)	Weighted median	346	0.348803	0.134443	0.00947457	0.0852956	0.612311	1.41737	1.08904	1.84469
ukb-b-18377	vvG8vp	Varicose Veins	Leg fat percentage (left)	Inverse variance weighted	360	0.477527	0.0791804	1.63072e-09	0.322334	0.632721	1.61208	1.38035	1.88273
ukb-b-18377	vvG8vp	Varicose Veins	Leg fat percentage (left)	Weighted median	360	0.489212	0.0688007	1.15572e-12	0.354362	0.624061	1.63103	1.42527	1.86649
ukb-b-19234	ebi-a-GCST005843	Ischemic stroke	Heel quantitative ultrasound index (QUI), direct entry	Inverse variance weighted	339	0.00473723	0.0196395	0.809393	-0.0337562	0.0432307	1.00475	0.966807	1.04418
ukb-b-19234	ebi-a-GCST005843	Ischemic stroke	Heel quantitative ultrasound index (QUI), direct entry	Weighted median	339	-0.0164137	0.0350014	0.639111	-0.0850164	0.0521891	0.98372	0.918497	1.05357
ukb-b-19234	ieu-a-7	Coronary heart disease	Heel quantitative ultrasound index (QUI), direct entry	Inverse variance weighted	341	0.0482111	0.0235516	0.0406535	0.00205009	0.0943722	1.04939	1.00205	1.09897
ukb-b-19234	ieu-a-7	Coronary heart disease	Heel quantitative ultrasound index (QUI), direct entry	Weighted median	341	0.0376956	0.0342692	0.271339	-0.0294721	0.104863	1.03842	0.970958	1.11056
ukb-b-19234	N5sBjG	AAA	Heel quantitative ultrasound index (QUI), direct entry	Inverse variance weighted	345	0.0156901	0.0284365	0.581114	-0.0400454	0.0714256	1.01581	0.960746	1.07404
ukb-b-19234	N5sBjG	AAA	Heel quantitative ultrasound index (QUI), direct entry	Weighted median	345	0.00382047	0.0325844	0.906663	-0.0600449	0.0676858	1.00383	0.941722	1.07003
ukb-b-19234	TWcSY3	VTE	Heel quantitative ultrasound index (QUI), direct entry	Inverse variance weighted	338	-0.00447702	0.0318356	0.888163	-0.0668748	0.0579208	0.995533	0.935312	1.05963
ukb-b-19234	TWcSY3	VTE	Heel quantitative ultrasound index (QUI), direct entry	Weighted median	338	-0.0528991	0.0518015	0.307164	-0.15443	0.0486317	0.948476	0.856903	1.04983
ukb-b-19234	vvG8vp	Varicose Veins	Heel quantitative ultrasound index (QUI), direct entry	Inverse variance weighted	347	0.000757739	0.0263623	0.977069	-0.0509124	0.0524279	1.00076	0.950362	1.05383
ukb-b-19234	vvG8vp	Varicose Veins	Heel quantitative ultrasound index (QUI), direct entry	Weighted median	347	0.0133358	0.0274751	0.627408	-0.0405154	0.067187	1.01343	0.960294	1.0695
ukb-b-19379	ebi-a-GCST005843	Ischemic stroke	Impedance of arm (left)	Inverse variance weighted	454	-0.0350005	0.0452608	0.439341	-0.123712	0.0537106	0.965605	0.883635	1.05518
ukb-b-19379	ebi-a-GCST005843	Ischemic stroke	Impedance of arm (left)	Weighted median	454	-0.0445578	0.0600999	0.458454	-0.162354	0.073238	0.95642	0.850141	1.07599
ukb-b-19379	ieu-a-7	Coronary heart disease	Impedance of arm (left)	Inverse variance weighted	460	-0.261325	0.0553232	2.31709e-06	-0.369758	-0.152891	0.770031	0.690901	0.858223
ukb-b-19379	ieu-a-7	Coronary heart disease	Impedance of arm (left)	Weighted median	460	-0.306142	0.0674899	5.73007e-06	-0.438422	-0.173862	0.736282	0.645053	0.840413
ukb-b-19379	N5sBjG	AAA	Impedance of arm (left)	Inverse variance weighted	462	-0.105563	0.065145	0.10514	-0.233247	0.0221214	0.899818	0.791958	1.02237
ukb-b-19379	N5sBjG	AAA	Impedance of arm (left)	Weighted median	462	-0.112211	0.0698247	0.108044	-0.249068	0.024645	0.893855	0.779527	1.02495
ukb-b-19379	TWcSY3	VTE	Impedance of arm (left)	Inverse variance weighted	437	-0.0882028	0.0963777	0.360098	-0.277103	0.100697	0.915575	0.757976	1.10594
ukb-b-19379	TWcSY3	VTE	Impedance of arm (left)	Weighted median	437	-0.16554	0.100098	0.0981739	-0.361732	0.0306529	0.847436	0.696469	1.03113
ukb-b-19379	vvG8vp	Varicose Veins	Impedance of arm (left)	Inverse variance weighted	456	0.0301575	0.0595707	0.612683	-0.0866011	0.146916	1.03062	0.917043	1.15826
ukb-b-19379	vvG8vp	Varicose Veins	Impedance of arm (left)	Weighted median	456	-0.0152535	0.0564956	0.787165	-0.125985	0.095478	0.984862	0.881628	1.10018
ukb-b-19393	ebi-a-GCST005843	Ischemic stroke	Whole body fat mass	Inverse variance weighted	409	0.194282	0.0328424	3.30719e-09	0.12991	0.258653	1.21444	1.13873	1.29518
ukb-b-19393	ebi-a-GCST005843	Ischemic stroke	Whole body fat mass	Weighted median	409	0.22218	0.0522898	2.14712e-05	0.119692	0.324668	1.2488	1.12715	1.38357
ukb-b-19393	ieu-a-7	Coronary heart disease	Whole body fat mass	Inverse variance weighted	410	0.355492	0.041928	2.27888e-17	0.273313	0.437671	1.42688	1.31431	1.54909
ukb-b-19393	ieu-a-7	Coronary heart disease	Whole body fat mass	Weighted median	410	0.414908	0.0574227	4.99229e-13	0.30236	0.527457	1.51423	1.35305	1.69462
ukb-b-19393	N5sBjG	AAA	Whole body fat mass	Inverse variance weighted	416	0.310871	0.0455464	8.76984e-12	0.2216	0.400142	1.36461	1.24807	1.49204
ukb-b-19393	N5sBjG	AAA	Whole body fat mass	Weighted median	416	0.323468	0.0482132	1.958e-11	0.22897	0.417966	1.38191	1.2573	1.51887
ukb-b-19393	TWcSY3	VTE	Whole body fat mass	Inverse variance weighted	398	0.311869	0.053603	5.95148e-09	0.206807	0.416931	1.36598	1.22974	1.5173
ukb-b-19393	TWcSY3	VTE	Whole body fat mass	Weighted median	398	0.260773	0.0800645	0.00112582	0.103846	0.417699	1.29793	1.10943	1.51846
ukb-b-19393	vvG8vp	Varicose Veins	Whole body fat mass	Inverse variance weighted	413	0.556539	0.0355875	3.97339e-55	0.486787	0.62629	1.74462	1.62708	1.87066
ukb-b-19393	vvG8vp	Varicose Veins	Whole body fat mass	Weighted median	413	0.59141	0.0411852	9.2514e-47	0.510687	0.672133	1.80653	1.66644	1.95841
ukb-b-19520	ebi-a-GCST005843	Ischemic stroke	Arm fat-free mass (right)	Inverse variance weighted	479	-0.0291125	0.0508224	0.566761	-0.128724	0.0704994	0.971307	0.879216	1.07304
ukb-b-19520	ebi-a-GCST005843	Ischemic stroke	Arm fat-free mass (right)	Weighted median	479	0.0210214	0.0658708	0.749628	-0.108085	0.150128	1.02124	0.897551	1.16198
ukb-b-19520	ieu-a-7	Coronary heart disease	Arm fat-free mass (right)	Inverse variance weighted	490	-0.0123912	0.0560737	0.825108	-0.122296	0.0975133	0.987685	0.884887	1.10243
ukb-b-19520	ieu-a-7	Coronary heart disease	Arm fat-free mass (right)	Weighted median	490	0.0710576	0.0684187	0.299005	-0.0630431	0.205158	1.07364	0.938903	1.22772
ukb-b-19520	N5sBjG	AAA	Arm fat-free mass (right)	Inverse variance weighted	497	0.339156	0.0589539	8.7728e-09	0.223606	0.454705	1.40376	1.25058	1.57571
ukb-b-19520	N5sBjG	AAA	Arm fat-free mass (right)	Weighted median	497	0.324186	0.0692456	2.84517e-06	0.188465	0.459908	1.38291	1.20739	1.58393
ukb-b-19520	TWcSY3	VTE	Arm fat-free mass (right)	Inverse variance weighted	478	0.53339	0.0726155	2.05139e-13	0.391064	0.675717	1.7047	1.47855	1.96544
ukb-b-19520	TWcSY3	VTE	Arm fat-free mass (right)	Weighted median	478	0.616569	0.101297	1.15219e-09	0.418028	0.815111	1.85256	1.51896	2.25943
ukb-b-19520	vvG8vp	Varicose Veins	Arm fat-free mass (right)	Inverse variance weighted	497	0.742522	0.0495549	9.36904e-51	0.645394	0.839649	2.10123	1.90674	2.31555
ukb-b-19520	vvG8vp	Varicose Veins	Arm fat-free mass (right)	Weighted median	497	0.758803	0.056937	1.61111e-40	0.647206	0.870399	2.13572	1.9102	2.38786
ukb-b-19657	ebi-a-GCST005843	Ischemic stroke	Forced expiratory volume in 1-second (FEV1)	Inverse variance weighted	244	-0.0546722	0.0576068	0.342591	-0.167581	0.0582371	0.946795	0.845708	1.05997
ukb-b-19657	ebi-a-GCST005843	Ischemic stroke	Forced expiratory volume in 1-second (FEV1)	Weighted median	244	-0.0290212	0.0731119	0.69141	-0.172321	0.114278	0.971396	0.841709	1.12106
ukb-b-19657	ieu-a-7	Coronary heart disease	Forced expiratory volume in 1-second (FEV1)	Inverse variance weighted	252	-0.331628	0.0652446	3.71836e-07	-0.459507	-0.203748	0.717755	0.631595	0.815668
ukb-b-19657	ieu-a-7	Coronary heart disease	Forced expiratory volume in 1-second (FEV1)	Weighted median	252	-0.242911	0.0795011	0.00224731	-0.398733	-0.0870886	0.784341	0.67117	0.916596
ukb-b-19657	N5sBjG	AAA	Forced expiratory volume in 1-second (FEV1)	Inverse variance weighted	250	0.31254	0.0770306	4.96324e-05	0.16156	0.46352	1.36689	1.17534	1.58966
ukb-b-19657	N5sBjG	AAA	Forced expiratory volume in 1-second (FEV1)	Weighted median	250	0.247387	0.074367	0.000879242	0.101627	0.393146	1.28067	1.10697	1.48163
ukb-b-19657	TWcSY3	VTE	Forced expiratory volume in 1-second (FEV1)	Inverse variance weighted	244	0.285158	0.0892607	0.00139995	0.110207	0.460109	1.32997	1.11651	1.58425
ukb-b-19657	TWcSY3	VTE	Forced expiratory volume in 1-second (FEV1)	Weighted median	244	0.314106	0.114349	0.00601588	0.0899826	0.538229	1.36903	1.09416	1.71297
ukb-b-19657	vvG8vp	Varicose Veins	Forced expiratory volume in 1-second (FEV1)	Inverse variance weighted	251	0.505807	0.0646762	5.25713e-15	0.379041	0.632572	1.65832	1.46088	1.88245
ukb-b-19657	vvG8vp	Varicose Veins	Forced expiratory volume in 1-second (FEV1)	Weighted median	251	0.426581	0.0624704	8.57894e-12	0.304139	0.549023	1.53201	1.35546	1.73156
ukb-b-19921	ebi-a-GCST005843	Ischemic stroke	Impedance of whole body	Inverse variance weighted	506	-0.0213375	0.0372861	0.567144	-0.0944183	0.0517433	0.978889	0.909902	1.05311
ukb-b-19921	ebi-a-GCST005843	Ischemic stroke	Impedance of whole body	Weighted median	506	-0.0613032	0.0514589	0.233534	-0.162163	0.0395562	0.940538	0.850303	1.04035
ukb-b-19921	ieu-a-7	Coronary heart disease	Impedance of whole body	Inverse variance weighted	505	-0.240259	0.0465739	2.4874e-07	-0.331543	-0.148974	0.786425	0.717815	0.861592
ukb-b-19921	ieu-a-7	Coronary heart disease	Impedance of whole body	Weighted median	505	-0.278492	0.0591501	2.49884e-06	-0.394426	-0.162558	0.756924	0.674067	0.849967
ukb-b-19921	N5sBjG	AAA	Impedance of whole body	Inverse variance weighted	512	-0.171603	0.0544214	0.00161476	-0.278269	-0.0649371	0.842313	0.757093	0.937126
ukb-b-19921	N5sBjG	AAA	Impedance of whole body	Weighted median	512	-0.21884	0.0605834	0.000303593	-0.337584	-0.100097	0.80345	0.713492	0.90475
ukb-b-19921	TWcSY3	VTE	Impedance of whole body	Inverse variance weighted	487	-0.213914	0.0688144	0.00187996	-0.348791	-0.0790381	0.807418	0.705541	0.924005
ukb-b-19921	TWcSY3	VTE	Impedance of whole body	Weighted median	487	-0.222536	0.0883112	0.0117385	-0.395626	-0.0494464	0.800486	0.673258	0.951756
ukb-b-19921	vvG8vp	Varicose Veins	Impedance of whole body	Inverse variance weighted	505	-0.225364	0.0594159	0.000148845	-0.341819	-0.108909	0.798226	0.710477	0.896812
ukb-b-19921	vvG8vp	Varicose Veins	Impedance of whole body	Weighted median	505	-0.222265	0.0482392	4.07423e-06	-0.316814	-0.127716	0.800703	0.728467	0.880103
ukb-b-19925	ebi-a-GCST005843	Ischemic stroke	Arm fat-free mass (left)	Inverse variance weighted	491	-0.0353891	0.0481093	0.461974	-0.129683	0.058905	0.96523	0.878374	1.06067
ukb-b-19925	ebi-a-GCST005843	Ischemic stroke	Arm fat-free mass (left)	Weighted median	491	0.0149103	0.0622551	0.810715	-0.10711	0.13693	1.01502	0.898427	1.14675
ukb-b-19925	ieu-a-7	Coronary heart disease	Arm fat-free mass (left)	Inverse variance weighted	496	0.00819368	0.0553479	0.882312	-0.100288	0.116676	1.00823	0.904577	1.12375
ukb-b-19925	ieu-a-7	Coronary heart disease	Arm fat-free mass (left)	Weighted median	496	0.0804421	0.0674127	0.232761	-0.0516868	0.212571	1.08377	0.949626	1.23685
ukb-b-19925	N5sBjG	AAA	Arm fat-free mass (left)	Inverse variance weighted	504	0.316539	0.057317	3.34033e-08	0.204197	0.42888	1.37237	1.22654	1.53554
ukb-b-19925	N5sBjG	AAA	Arm fat-free mass (left)	Weighted median	504	0.317954	0.0653133	1.12653e-06	0.18994	0.445968	1.37431	1.20918	1.562
ukb-b-19925	TWcSY3	VTE	Arm fat-free mass (left)	Inverse variance weighted	479	0.459024	0.092237	6.47207e-07	0.278239	0.639808	1.58253	1.3208	1.89612
ukb-b-19925	TWcSY3	VTE	Arm fat-free mass (left)	Weighted median	479	0.579386	0.102419	1.54039e-08	0.378645	0.780128	1.78494	1.4603	2.18175
ukb-b-19925	vvG8vp	Varicose Veins	Arm fat-free mass (left)	Inverse variance weighted	501	0.740327	0.0492179	3.90702e-51	0.64386	0.836794	2.09662	1.90381	2.30895
ukb-b-19925	vvG8vp	Varicose Veins	Arm fat-free mass (left)	Weighted median	501	0.790751	0.0541536	2.72754e-48	0.68461	0.896892	2.20505	1.983	2.45197
ukb-b-19953	ebi-a-GCST005843	Ischemic stroke	Body mass index (BMI)	Inverse variance weighted	428	0.211097	0.0306813	5.97198e-12	0.150962	0.271233	1.23503	1.16295	1.31158
ukb-b-19953	ebi-a-GCST005843	Ischemic stroke	Body mass index (BMI)	Weighted median	428	0.226525	0.0513339	1.02057e-05	0.12591	0.327139	1.25423	1.13418	1.38699
ukb-b-19953	ieu-a-7	Coronary heart disease	Body mass index (BMI)	Inverse variance weighted	428	0.41424	0.0366504	1.27576e-29	0.342405	0.486075	1.51322	1.40833	1.62592
ukb-b-19953	ieu-a-7	Coronary heart disease	Body mass index (BMI)	Weighted median	428	0.40597	0.0588294	5.17088e-12	0.290664	0.521275	1.50076	1.33732	1.68417
ukb-b-19953	N5sBjG	AAA	Body mass index (BMI)	Inverse variance weighted	438	0.361509	0.041572	3.43845e-18	0.280028	0.44299	1.43549	1.32317	1.55736
ukb-b-19953	N5sBjG	AAA	Body mass index (BMI)	Weighted median	438	0.342266	0.048585	1.85871e-12	0.24704	0.437493	1.40814	1.28023	1.54882
ukb-b-19953	TWcSY3	VTE	Body mass index (BMI)	Inverse variance weighted	415	0.257109	0.0534246	1.49009e-06	0.152397	0.361821	1.29319	1.16462	1.43594
ukb-b-19953	TWcSY3	VTE	Body mass index (BMI)	Weighted median	415	0.223893	0.0765911	0.00346425	0.0737745	0.374011	1.25094	1.07656	1.45355
ukb-b-19953	vvG8vp	Varicose Veins	Body mass index (BMI)	Inverse variance weighted	430	0.386101	0.0332896	4.20492e-31	0.320854	0.451349	1.47123	1.3783	1.57043
ukb-b-19953	vvG8vp	Varicose Veins	Body mass index (BMI)	Weighted median	430	0.469391	0.040559	5.64495e-31	0.389895	0.548887	1.59902	1.47683	1.73132
ukb-b-20032	ebi-a-GCST005843	Ischemic stroke	Heel bone mineral density (BMD) T-score, automated (right)	Inverse variance weighted	209	0.000821315	0.0206308	0.968244	-0.039615	0.0412576	1.00082	0.961159	1.04212
ukb-b-20032	ebi-a-GCST005843	Ischemic stroke	Heel bone mineral density (BMD) T-score, automated (right)	Weighted median	209	-0.0178489	0.0352081	0.612188	-0.0868568	0.0511591	0.982309	0.916808	1.05249
ukb-b-20032	ieu-a-7	Coronary heart disease	Heel bone mineral density (BMD) T-score, automated (right)	Inverse variance weighted	210	0.0366897	0.0284018	0.196424	-0.0189779	0.0923573	1.03737	0.981201	1.09676
ukb-b-20032	ieu-a-7	Coronary heart disease	Heel bone mineral density (BMD) T-score, automated (right)	Weighted median	210	0.0167401	0.034648	0.628992	-0.05117	0.0846501	1.01688	0.950117	1.08834
ukb-b-20032	N5sBjG	AAA	Heel bone mineral density (BMD) T-score, automated (right)	Inverse variance weighted	209	0.0282513	0.0326775	0.387287	-0.0357967	0.0922992	1.02865	0.964836	1.09669
ukb-b-20032	N5sBjG	AAA	Heel bone mineral density (BMD) T-score, automated (right)	Weighted median	209	0.00265987	0.031437	0.932572	-0.0589566	0.0642764	1.00266	0.942748	1.06639
ukb-b-20032	TWcSY3	VTE	Heel bone mineral density (BMD) T-score, automated (right)	Inverse variance weighted	205	0.0399888	0.0359087	0.26544	-0.0303922	0.11037	1.0408	0.970065	1.11669
ukb-b-20032	TWcSY3	VTE	Heel bone mineral density (BMD) T-score, automated (right)	Weighted median	205	-0.062528	0.0512338	0.222296	-0.162946	0.0378902	0.939387	0.849637	1.03862
ukb-b-20032	vvG8vp	Varicose Veins	Heel bone mineral density (BMD) T-score, automated (right)	Inverse variance weighted	211	0.00713212	0.0276657	0.796564	-0.0470926	0.0613568	1.00716	0.953999	1.06328
ukb-b-20032	vvG8vp	Varicose Veins	Heel bone mineral density (BMD) T-score, automated (right)	Weighted median	211	0.0159721	0.026334	0.544168	-0.0356425	0.0675868	1.0161	0.964985	1.06992
ukb-b-20044	ebi-a-GCST005843	Ischemic stroke	Trunk fat mass	Inverse variance weighted	395	0.183952	0.0327101	1.86916e-08	0.11984	0.248063	1.20196	1.12732	1.28154
ukb-b-20044	ebi-a-GCST005843	Ischemic stroke	Trunk fat mass	Weighted median	395	0.222417	0.0470084	2.2294e-06	0.130281	0.314553	1.24909	1.13915	1.36965
ukb-b-20044	ieu-a-7	Coronary heart disease	Trunk fat mass	Inverse variance weighted	397	0.310549	0.0419035	1.25299e-13	0.228418	0.39268	1.36417	1.25661	1.48094
ukb-b-20044	ieu-a-7	Coronary heart disease	Trunk fat mass	Weighted median	397	0.363562	0.0524874	4.30917e-12	0.260687	0.466438	1.43844	1.29782	1.5943
ukb-b-20044	N5sBjG	AAA	Trunk fat mass	Inverse variance weighted	400	0.243581	0.0468093	1.9538e-07	0.151834	0.335327	1.27581	1.16397	1.3984
ukb-b-20044	N5sBjG	AAA	Trunk fat mass	Weighted median	400	0.277228	0.0468348	3.23377e-09	0.185432	0.369024	1.31947	1.20374	1.44632
ukb-b-20044	TWcSY3	VTE	Trunk fat mass	Inverse variance weighted	389	0.348722	0.0535351	7.32294e-11	0.243793	0.453651	1.41725	1.27608	1.57405
ukb-b-20044	TWcSY3	VTE	Trunk fat mass	Weighted median	389	0.283736	0.077101	0.00023319	0.132618	0.434854	1.32808	1.14181	1.54474
ukb-b-20044	vvG8vp	Varicose Veins	Trunk fat mass	Inverse variance weighted	401	0.550045	0.03327	2.13197e-61	0.484836	0.615254	1.73333	1.62391	1.85013
ukb-b-20044	vvG8vp	Varicose Veins	Trunk fat mass	Weighted median	401	0.577476	0.0399785	2.7094e-47	0.499118	0.655834	1.78154	1.64727	1.92675
ukb-b-20124	ebi-a-GCST005843	Ischemic stroke	Heel bone mineral density (BMD) T-score, automated	Inverse variance weighted	339	0.00474017	0.0196396	0.809277	-0.0337534	0.0432338	1.00475	0.96681	1.04418
ukb-b-20124	ebi-a-GCST005843	Ischemic stroke	Heel bone mineral density (BMD) T-score, automated	Weighted median	339	-0.0164131	0.0347319	0.636524	-0.0844876	0.0516615	0.983721	0.918983	1.05302
ukb-b-20124	ieu-a-7	Coronary heart disease	Heel bone mineral density (BMD) T-score, automated	Inverse variance weighted	341	0.04821	0.0235517	0.040659	0.00204878	0.0943713	1.04939	1.00205	1.09897
ukb-b-20124	ieu-a-7	Coronary heart disease	Heel bone mineral density (BMD) T-score, automated	Weighted median	341	0.0376904	0.0342509	0.271149	-0.0294413	0.104822	1.03841	0.970988	1.11051
ukb-b-20124	N5sBjG	AAA	Heel bone mineral density (BMD) T-score, automated	Inverse variance weighted	345	0.0156899	0.0284366	0.581118	-0.0400457	0.0714256	1.01581	0.960746	1.07404
ukb-b-20124	N5sBjG	AAA	Heel bone mineral density (BMD) T-score, automated	Weighted median	345	0.00381997	0.0308703	0.901519	-0.0566857	0.0643257	1.00383	0.944891	1.06644
ukb-b-20124	TWcSY3	VTE	Heel bone mineral density (BMD) T-score, automated	Inverse variance weighted	338	-0.00447702	0.0318357	0.888163	-0.0668751	0.057921	0.995533	0.935312	1.05963
ukb-b-20124	TWcSY3	VTE	Heel bone mineral density (BMD) T-score, automated	Weighted median	338	-0.0529024	0.0491432	0.281706	-0.149223	0.0434183	0.948473	0.861377	1.04437
ukb-b-20124	vvG8vp	Varicose Veins	Heel bone mineral density (BMD) T-score, automated	Inverse variance weighted	347	0.00075393	0.0263624	0.977185	-0.0509164	0.0524242	1.00075	0.950358	1.05382
ukb-b-20124	vvG8vp	Varicose Veins	Heel bone mineral density (BMD) T-score, automated	Weighted median	347	0.0133354	0.0264476	0.614108	-0.0385019	0.0651727	1.01342	0.96223	1.06734
ukb-b-20175	ebi-a-GCST005843	Ischemic stroke	Systolic blood pressure, automated reading	Inverse variance weighted	229	0.588046	0.0562671	1.45014e-25	0.477763	0.69833	1.80047	1.61246	2.01039
ukb-b-20175	ebi-a-GCST005843	Ischemic stroke	Systolic blood pressure, automated reading	Weighted median	229	0.619525	0.0661262	7.33411e-21	0.489918	0.749132	1.85805	1.63218	2.11516
ukb-b-20175	ieu-a-7	Coronary heart disease	Systolic blood pressure, automated reading	Inverse variance weighted	233	0.599107	0.077177	8.3096e-15	0.44784	0.750374	1.82049	1.56493	2.11779
ukb-b-20175	ieu-a-7	Coronary heart disease	Systolic blood pressure, automated reading	Weighted median	233	0.60368	0.06952	3.8362e-18	0.467421	0.739939	1.82884	1.59587	2.09581
ukb-b-20175	N5sBjG	AAA	Systolic blood pressure, automated reading	Inverse variance weighted	237	-0.0212099	0.0830896	0.798518	-0.184066	0.141646	0.979013	0.831881	1.15217
ukb-b-20175	N5sBjG	AAA	Systolic blood pressure, automated reading	Weighted median	237	0.168639	0.0686831	0.0140759	0.0340202	0.303258	1.18369	1.03461	1.35426
ukb-b-20175	TWcSY3	VTE	Systolic blood pressure, automated reading	Inverse variance weighted	232	-0.225359	0.0723923	0.00185182	-0.367248	-0.0834699	0.79823	0.692638	0.919919
ukb-b-20175	TWcSY3	VTE	Systolic blood pressure, automated reading	Weighted median	232	-0.197533	0.0964561	0.0405692	-0.386587	-0.00847906	0.820753	0.679372	0.991557
ukb-b-20175	vvG8vp	Varicose Veins	Systolic blood pressure, automated reading	Inverse variance weighted	239	-0.136863	0.0619275	0.0271016	-0.258241	-0.0154851	0.87209	0.772409	0.984634
ukb-b-20175	vvG8vp	Varicose Veins	Systolic blood pressure, automated reading	Weighted median	239	-0.0936771	0.0570458	0.100561	-0.205487	0.0181326	0.910577	0.814251	1.0183
ukb-b-20188	ebi-a-GCST005843	Ischemic stroke	Arm fat percentage (left)	Inverse variance weighted	371	0.274711	0.0444281	6.27905e-10	0.187632	0.36179	1.31615	1.20639	1.4359
ukb-b-20188	ebi-a-GCST005843	Ischemic stroke	Arm fat percentage (left)	Weighted median	371	0.299674	0.068335	1.15788e-05	0.165738	0.433611	1.34942	1.18026	1.54282
ukb-b-20188	ieu-a-7	Coronary heart disease	Arm fat percentage (left)	Inverse variance weighted	372	0.542092	0.0571559	2.43693e-21	0.430066	0.654117	1.7196	1.53736	1.92344
ukb-b-20188	ieu-a-7	Coronary heart disease	Arm fat percentage (left)	Weighted median	372	0.634101	0.0765567	1.20347e-16	0.48405	0.784153	1.88533	1.62263	2.19055
ukb-b-20188	N5sBjG	AAA	Arm fat percentage (left)	Inverse variance weighted	375	0.379365	0.0638381	2.80527e-09	0.254242	0.504488	1.46136	1.28948	1.65614
ukb-b-20188	N5sBjG	AAA	Arm fat percentage (left)	Weighted median	375	0.401896	0.0687883	5.14208e-09	0.267071	0.536721	1.49466	1.30613	1.71039
ukb-b-20188	TWcSY3	VTE	Arm fat percentage (left)	Inverse variance weighted	362	0.332703	0.0778237	1.9107e-05	0.180168	0.485237	1.39473	1.19742	1.62456
ukb-b-20188	TWcSY3	VTE	Arm fat percentage (left)	Weighted median	362	0.260754	0.110571	0.0183606	0.0440363	0.477473	1.29791	1.04502	1.612
ukb-b-20188	vvG8vp	Varicose Veins	Arm fat percentage (left)	Inverse variance weighted	374	0.571158	0.0520981	5.74833e-28	0.469045	0.67327	1.77032	1.59847	1.96064
ukb-b-20188	vvG8vp	Varicose Veins	Arm fat percentage (left)	Weighted median	374	0.613073	0.0544002	1.85234e-29	0.506449	0.719697	1.8461	1.65939	2.05381
ukb-b-20531	ebi-a-GCST005843	Ischemic stroke	Leg fat percentage (right)	Inverse variance weighted	363	0.370409	0.0572785	1.0009e-10	0.258144	0.482675	1.44833	1.29452	1.6204
ukb-b-20531	ebi-a-GCST005843	Ischemic stroke	Leg fat percentage (right)	Weighted median	363	0.439946	0.0824449	9.48905e-08	0.278354	0.601538	1.55262	1.32095	1.82492
ukb-b-20531	ieu-a-7	Coronary heart disease	Leg fat percentage (right)	Inverse variance weighted	361	0.658373	0.072607	1.21641e-19	0.516064	0.800683	1.93165	1.67542	2.22706
ukb-b-20531	ieu-a-7	Coronary heart disease	Leg fat percentage (right)	Weighted median	361	0.678671	0.0890198	2.46266e-14	0.504193	0.85315	1.97126	1.65565	2.34703
ukb-b-20531	N5sBjG	AAA	Leg fat percentage (right)	Inverse variance weighted	363	0.50002	0.0828233	1.5682e-09	0.337686	0.662354	1.64875	1.4017	1.93935
ukb-b-20531	N5sBjG	AAA	Leg fat percentage (right)	Weighted median	363	0.528583	0.0805426	5.28141e-11	0.37072	0.686447	1.69653	1.44878	1.98664
ukb-b-20531	TWcSY3	VTE	Leg fat percentage (right)	Inverse variance weighted	347	0.322703	0.100135	0.00126999	0.126438	0.518967	1.38085	1.13478	1.68029
ukb-b-20531	TWcSY3	VTE	Leg fat percentage (right)	Weighted median	347	0.289464	0.134169	0.0309697	0.0264933	0.552435	1.33571	1.02685	1.73748
ukb-b-20531	vvG8vp	Varicose Veins	Leg fat percentage (right)	Inverse variance weighted	362	0.466979	0.0755899	6.50065e-10	0.318822	0.615135	1.59517	1.37551	1.84991
ukb-b-20531	vvG8vp	Varicose Veins	Leg fat percentage (right)	Weighted median	362	0.544015	0.0703476	1.04839e-14	0.406134	0.681896	1.72291	1.501	1.97762
ukb-b-2122	ebi-a-GCST005843	Ischemic stroke	Ankle spacing width (left)	Inverse variance weighted	183	-0.0712526	0.033216	0.0319422	-0.136356	-0.00614937	0.931227	0.872532	0.993869
ukb-b-2122	ebi-a-GCST005843	Ischemic stroke	Ankle spacing width (left)	Weighted median	183	-0.0411908	0.0447835	0.35769	-0.128966	0.0465849	0.959646	0.879003	1.04769
ukb-b-2122	ieu-a-7	Coronary heart disease	Ankle spacing width (left)	Inverse variance weighted	189	-0.0271829	0.0387664	0.483179	-0.103165	0.0487992	0.973183	0.901978	1.05001
ukb-b-2122	ieu-a-7	Coronary heart disease	Ankle spacing width (left)	Weighted median	189	-0.0051802	0.0474551	0.913076	-0.0981922	0.0878318	0.994833	0.906475	1.0918
ukb-b-2122	N5sBjG	AAA	Ankle spacing width (left)	Inverse variance weighted	189	0.0455247	0.0442842	0.303944	-0.0412724	0.132322	1.04658	0.959568	1.14148
ukb-b-2122	N5sBjG	AAA	Ankle spacing width (left)	Weighted median	189	0.00731917	0.0457242	0.872824	-0.0823002	0.0969385	1.00735	0.920995	1.10179
ukb-b-2122	TWcSY3	VTE	Ankle spacing width (left)	Inverse variance weighted	186	0.125112	0.0542643	0.0211325	0.0187542	0.23147	1.13328	1.01893	1.26045
ukb-b-2122	TWcSY3	VTE	Ankle spacing width (left)	Weighted median	186	0.0181836	0.0684012	0.790365	-0.115883	0.15225	1.01835	0.89058	1.16445
ukb-b-2122	vvG8vp	Varicose Veins	Ankle spacing width (left)	Inverse variance weighted	190	0.286104	0.042843	2.42281e-11	0.202132	0.370077	1.33123	1.22401	1.44785
ukb-b-2122	vvG8vp	Varicose Veins	Ankle spacing width (left)	Weighted median	190	0.20161	0.0396046	3.56989e-07	0.123985	0.279235	1.22337	1.132	1.32212
ukb-b-2303	ebi-a-GCST005843	Ischemic stroke	Body mass index (BMI)	Inverse variance weighted	419	0.225232	0.0307838	2.54381e-13	0.164896	0.285569	1.25261	1.17927	1.33052
ukb-b-2303	ebi-a-GCST005843	Ischemic stroke	Body mass index (BMI)	Weighted median	419	0.21635	0.0499079	1.45764e-05	0.118531	0.31417	1.24154	1.12584	1.36912
ukb-b-2303	ieu-a-7	Coronary heart disease	Body mass index (BMI)	Inverse variance weighted	419	0.400153	0.0365217	6.18005e-28	0.32857	0.471735	1.49205	1.38898	1.60277
ukb-b-2303	ieu-a-7	Coronary heart disease	Body mass index (BMI)	Weighted median	419	0.406113	0.058045	2.62398e-12	0.292345	0.519881	1.50097	1.33956	1.68183
ukb-b-2303	N5sBjG	AAA	Body mass index (BMI)	Inverse variance weighted	431	0.340419	0.0428225	1.87214e-15	0.256487	0.424352	1.40554	1.29238	1.5286
ukb-b-2303	N5sBjG	AAA	Body mass index (BMI)	Weighted median	431	0.3269	0.0491796	2.98981e-11	0.230508	0.423292	1.38666	1.25924	1.52698
ukb-b-2303	TWcSY3	VTE	Body mass index (BMI)	Inverse variance weighted	410	0.24699	0.0524685	2.509e-06	0.144152	0.349828	1.28017	1.15506	1.41882
ukb-b-2303	TWcSY3	VTE	Body mass index (BMI)	Weighted median	410	0.195687	0.079463	0.0137928	0.0399393	0.351434	1.21615	1.04075	1.4211
ukb-b-2303	vvG8vp	Varicose Veins	Body mass index (BMI)	Inverse variance weighted	426	0.395527	0.0334231	2.60643e-32	0.330017	0.461036	1.48517	1.39099	1.58572
ukb-b-2303	vvG8vp	Varicose Veins	Body mass index (BMI)	Weighted median	426	0.472585	0.0398713	2.08215e-32	0.394437	0.550732	1.60413	1.48355	1.73452
ukb-b-2346	ebi-a-GCST005843	Ischemic stroke	Duration of moderate activity	Inverse variance weighted	6	0.118675	0.285711	0.677873	-0.441319	0.67867	1.126	0.643187	1.97125
ukb-b-2346	ebi-a-GCST005843	Ischemic stroke	Duration of moderate activity	Weighted median	6	0.0719592	0.371356	0.846353	-0.655898	0.799816	1.07461	0.518976	2.22513
ukb-b-2346	ieu-a-7	Coronary heart disease	Duration of moderate activity	Inverse variance weighted	6	-0.3069	0.312868	0.32663	-0.920122	0.306322	0.735724	0.398471	1.35842
ukb-b-2346	ieu-a-7	Coronary heart disease	Duration of moderate activity	Weighted median	6	-0.643916	0.404353	0.111281	-1.43645	0.148616	0.525232	0.237771	1.16023
ukb-b-2346	N5sBjG	AAA	Duration of moderate activity	Inverse variance weighted	6	-0.0514989	0.548792	0.925236	-1.12713	1.02413	0.949805	0.323961	2.78468
ukb-b-2346	N5sBjG	AAA	Duration of moderate activity	Weighted median	6	0.0339486	0.429362	0.936979	-0.807601	0.875498	1.03453	0.445927	2.40007
ukb-b-2346	TWcSY3	VTE	Duration of moderate activity	Inverse variance weighted	6	-0.234493	0.676102	0.728718	-1.55965	1.09067	0.790972	0.210209	2.97626
ukb-b-2346	TWcSY3	VTE	Duration of moderate activity	Weighted median	6	-0.19271	0.711714	0.786569	-1.58767	1.20225	0.824721	0.204401	3.32759
ukb-b-2346	vvG8vp	Varicose Veins	Duration of moderate activity	Inverse variance weighted	6	0.0125721	0.487021	0.979406	-0.941989	0.967133	1.01265	0.389852	2.63039
ukb-b-2346	vvG8vp	Varicose Veins	Duration of moderate activity	Weighted median	6	-0.418583	0.368462	0.255945	-1.14077	0.303602	0.657979	0.319574	1.35473
ukb-b-4080	ebi-a-GCST005843	Ischemic stroke	Ankle spacing width	Inverse variance weighted	345	-0.0516504	0.0322191	0.108913	-0.1148	0.011499	0.949661	0.891545	1.01157
ukb-b-4080	ebi-a-GCST005843	Ischemic stroke	Ankle spacing width	Weighted median	345	-0.0108628	0.0410597	0.791349	-0.0913398	0.0696143	0.989196	0.912708	1.07209
ukb-b-4080	ieu-a-7	Coronary heart disease	Ankle spacing width	Inverse variance weighted	353	-0.00598853	0.0378982	0.874444	-0.0802689	0.0682918	0.994029	0.922868	1.07068
ukb-b-4080	ieu-a-7	Coronary heart disease	Ankle spacing width	Weighted median	353	0.0310919	0.0456931	0.49622	-0.0584666	0.12065	1.03158	0.94321	1.12823
ukb-b-4080	N5sBjG	AAA	Ankle spacing width	Inverse variance weighted	353	0.0459432	0.0399703	0.250377	-0.0323986	0.124285	1.04701	0.968121	1.13234
ukb-b-4080	N5sBjG	AAA	Ankle spacing width	Weighted median	353	0.0371489	0.0425943	0.383123	-0.046336	0.120634	1.03785	0.954721	1.12821
ukb-b-4080	TWcSY3	VTE	Ankle spacing width	Inverse variance weighted	339	0.150205	0.0499156	0.00261955	0.0523704	0.24804	1.16207	1.05377	1.28151
ukb-b-4080	TWcSY3	VTE	Ankle spacing width	Weighted median	339	0.0906046	0.0649904	0.16328	-0.0367765	0.217986	1.09484	0.963891	1.24357
ukb-b-4080	vvG8vp	Varicose Veins	Ankle spacing width	Inverse variance weighted	354	0.358914	0.0359599	1.8471e-23	0.288432	0.429395	1.43177	1.33433	1.53633
ukb-b-4080	vvG8vp	Varicose Veins	Ankle spacing width	Weighted median	354	0.303265	0.0352062	7.05756e-18	0.234261	0.372269	1.35427	1.26397	1.45102
ukb-b-4650	ebi-a-GCST005843	Ischemic stroke	Comparative body size at age 10	Inverse variance weighted	209	0.12082	0.0590939	0.0409006	0.00499557	0.236644	1.12842	1.00501	1.26699
ukb-b-4650	ebi-a-GCST005843	Ischemic stroke	Comparative body size at age 10	Weighted median	209	0.0882505	0.09021	0.327936	-0.088561	0.265062	1.09226	0.915247	1.30351
ukb-b-4650	ieu-a-7	Coronary heart disease	Comparative body size at age 10	Inverse variance weighted	208	0.408889	0.0649135	2.99607e-10	0.281659	0.536119	1.50514	1.32533	1.70936
ukb-b-4650	ieu-a-7	Coronary heart disease	Comparative body size at age 10	Weighted median	208	0.513124	0.0980929	1.68594e-07	0.320862	0.705386	1.6705	1.37832	2.02463
ukb-b-4650	N5sBjG	AAA	Comparative body size at age 10	Inverse variance weighted	213	0.233777	0.0621512	0.000168945	0.111961	0.355594	1.26336	1.11847	1.42703
ukb-b-4650	N5sBjG	AAA	Comparative body size at age 10	Weighted median	213	0.220755	0.0885962	0.0127135	0.0471062	0.394403	1.24702	1.04823	1.4835
ukb-b-4650	TWcSY3	VTE	Comparative body size at age 10	Inverse variance weighted	199	0.363046	0.0954362	0.000142336	0.175991	0.550101	1.4377	1.19243	1.73343
ukb-b-4650	TWcSY3	VTE	Comparative body size at age 10	Weighted median	199	0.219997	0.141538	0.120104	-0.0574167	0.497411	1.24607	0.944201	1.64446
ukb-b-4650	vvG8vp	Varicose Veins	Comparative body size at age 10	Inverse variance weighted	210	0.613612	0.0600322	1.59059e-24	0.495949	0.731275	1.84709	1.64206	2.07773
ukb-b-4650	vvG8vp	Varicose Veins	Comparative body size at age 10	Weighted median	210	0.756372	0.0729847	3.63683e-25	0.613322	0.899422	2.13053	1.84656	2.45818
ukb-b-4657	ebi-a-GCST005843	Ischemic stroke	Heel bone mineral density (BMD) (right)	Inverse variance weighted	213	0.000806471	0.0206869	0.968903	-0.0397398	0.0413528	1.00081	0.961039	1.04222
ukb-b-4657	ebi-a-GCST005843	Ischemic stroke	Heel bone mineral density (BMD) (right)	Weighted median	213	-0.0177936	0.0356886	0.618075	-0.0877433	0.052156	0.982364	0.915996	1.05354
ukb-b-4657	ieu-a-7	Coronary heart disease	Heel bone mineral density (BMD) (right)	Inverse variance weighted	213	0.0396411	0.0286425	0.16636	-0.0164982	0.0957803	1.04044	0.983637	1.10052
ukb-b-4657	ieu-a-7	Coronary heart disease	Heel bone mineral density (BMD) (right)	Weighted median	213	0.0164295	0.0349632	0.638421	-0.0520984	0.0849574	1.01657	0.949235	1.08867
ukb-b-4657	N5sBjG	AAA	Heel bone mineral density (BMD) (right)	Inverse variance weighted	213	0.0226101	0.0335118	0.499873	-0.0430731	0.0882932	1.02287	0.957841	1.09231
ukb-b-4657	N5sBjG	AAA	Heel bone mineral density (BMD) (right)	Weighted median	213	0.00315823	0.03071	0.91809	-0.0570334	0.0633498	1.00316	0.944563	1.0654
ukb-b-4657	TWcSY3	VTE	Heel bone mineral density (BMD) (right)	Inverse variance weighted	209	0.0376646	0.0360744	0.296448	-0.0330412	0.10837	1.03838	0.967499	1.11446
ukb-b-4657	TWcSY3	VTE	Heel bone mineral density (BMD) (right)	Weighted median	209	-0.0826786	0.0526217	0.116139	-0.185817	0.02046	0.920647	0.830425	1.02067
ukb-b-4657	vvG8vp	Varicose Veins	Heel bone mineral density (BMD) (right)	Inverse variance weighted	215	0.0104582	0.0287272	0.715818	-0.0458472	0.0667636	1.01051	0.955188	1.06904
ukb-b-4657	vvG8vp	Varicose Veins	Heel bone mineral density (BMD) (right)	Weighted median	215	0.0155285	0.0270872	0.566455	-0.0375624	0.0686195	1.01565	0.963134	1.07103
ukb-b-4710	ebi-a-GCST005843	Ischemic stroke	Number of days/week of moderate physical activity 10+ minutes	Inverse variance weighted	16	-0.0916289	0.0755551	0.225228	-0.239717	0.056459	0.912444	0.786851	1.05808
ukb-b-4710	ebi-a-GCST005843	Ischemic stroke	Number of days/week of moderate physical activity 10+ minutes	Weighted median	16	-0.0713621	0.0973593	0.463573	-0.262186	0.119462	0.931125	0.769368	1.12689
ukb-b-4710	ieu-a-7	Coronary heart disease	Number of days/week of moderate physical activity 10+ minutes	Inverse variance weighted	16	0.150823	0.155314	0.331508	-0.153593	0.455238	1.16279	0.857621	1.57655
ukb-b-4710	ieu-a-7	Coronary heart disease	Number of days/week of moderate physical activity 10+ minutes	Weighted median	16	0.0371114	0.124233	0.76515	-0.206385	0.280608	1.03781	0.81352	1.32393
ukb-b-4710	N5sBjG	AAA	Number of days/week of moderate physical activity 10+ minutes	Inverse variance weighted	16	0.255854	0.254429	0.314607	-0.242826	0.754534	1.29156	0.784408	2.12662
ukb-b-4710	N5sBjG	AAA	Number of days/week of moderate physical activity 10+ minutes	Weighted median	16	-0.0177468	0.113199	0.875422	-0.239617	0.204123	0.98241	0.786929	1.22645
ukb-b-4710	TWcSY3	VTE	Number of days/week of moderate physical activity 10+ minutes	Inverse variance weighted	15	0.070579	0.13162	0.591796	-0.187395	0.328554	1.07313	0.829116	1.38896
ukb-b-4710	TWcSY3	VTE	Number of days/week of moderate physical activity 10+ minutes	Weighted median	15	0.204181	0.175992	0.245978	-0.140763	0.549125	1.22652	0.868695	1.73174
ukb-b-4710	vvG8vp	Varicose Veins	Number of days/week of moderate physical activity 10+ minutes	Inverse variance weighted	16	0.257515	0.0990862	0.00935226	0.0633063	0.451724	1.29371	1.06535	1.57102
ukb-b-4710	vvG8vp	Varicose Veins	Number of days/week of moderate physical activity 10+ minutes	Weighted median	16	0.201658	0.107421	0.0604815	-0.00888723	0.412203	1.22343	0.991152	1.51014
ukb-b-5447	ebi-a-GCST005843	Ischemic stroke	Heel broadband ultrasound attenuation (left)	Inverse variance weighted	178	-0.0022101	0.0230811	0.923716	-0.047449	0.0430288	0.997792	0.953659	1.04397
ukb-b-5447	ebi-a-GCST005843	Ischemic stroke	Heel broadband ultrasound attenuation (left)	Weighted median	178	-0.0198079	0.0390744	0.612205	-0.0963936	0.0567778	0.980387	0.908106	1.05842
ukb-b-5447	ieu-a-7	Coronary heart disease	Heel broadband ultrasound attenuation (left)	Inverse variance weighted	179	0.0299755	0.0326981	0.359281	-0.0341128	0.0940639	1.03043	0.966463	1.09863
ukb-b-5447	ieu-a-7	Coronary heart disease	Heel broadband ultrasound attenuation (left)	Weighted median	179	0.0385412	0.03961	0.330545	-0.0390944	0.116177	1.03929	0.96166	1.12319
ukb-b-5447	N5sBjG	AAA	Heel broadband ultrasound attenuation (left)	Inverse variance weighted	179	0.0216912	0.0349472	0.534805	-0.0468052	0.0901877	1.02193	0.954273	1.09438
ukb-b-5447	N5sBjG	AAA	Heel broadband ultrasound attenuation (left)	Weighted median	179	-0.0207539	0.0363958	0.568523	-0.0920897	0.0505818	0.97946	0.912023	1.05188
ukb-b-5447	TWcSY3	VTE	Heel broadband ultrasound attenuation (left)	Inverse variance weighted	172	-0.0394283	0.0693198	0.5695	-0.175295	0.0964386	0.961339	0.839209	1.10124
ukb-b-5447	TWcSY3	VTE	Heel broadband ultrasound attenuation (left)	Weighted median	172	-0.112592	0.0590016	0.0563544	-0.228235	0.00305125	0.893515	0.795937	1.00306
ukb-b-5447	vvG8vp	Varicose Veins	Heel broadband ultrasound attenuation (left)	Inverse variance weighted	179	0.010051	0.0297516	0.735492	-0.0482622	0.0683641	1.0101	0.952884	1.07076
ukb-b-5447	vvG8vp	Varicose Veins	Heel broadband ultrasound attenuation (left)	Weighted median	179	0.0176148	0.0273834	0.520052	-0.0360567	0.0712862	1.01777	0.964586	1.07389
ukb-b-5463	ebi-a-GCST005843	Ischemic stroke	Heel quantitative ultrasound index (QUI), direct entry (right)	Inverse variance weighted	209	0.000822976	0.0206307	0.96818	-0.0396132	0.0412592	1.00082	0.961161	1.04212
ukb-b-5463	ebi-a-GCST005843	Ischemic stroke	Heel quantitative ultrasound index (QUI), direct entry (right)	Weighted median	209	-0.0178488	0.0342244	0.602002	-0.0849288	0.0492311	0.98231	0.918578	1.05046
ukb-b-5463	ieu-a-7	Coronary heart disease	Heel quantitative ultrasound index (QUI), direct entry (right)	Inverse variance weighted	210	0.036691	0.0284018	0.196407	-0.0189765	0.0923585	1.03737	0.981202	1.09676
ukb-b-5463	ieu-a-7	Coronary heart disease	Heel quantitative ultrasound index (QUI), direct entry (right)	Weighted median	210	0.0167401	0.0334936	0.617215	-0.0489074	0.0823877	1.01688	0.952269	1.08588
ukb-b-5463	N5sBjG	AAA	Heel quantitative ultrasound index (QUI), direct entry (right)	Inverse variance weighted	209	0.028253	0.0326775	0.387258	-0.0357949	0.0923009	1.02866	0.964838	1.09669
ukb-b-5463	N5sBjG	AAA	Heel quantitative ultrasound index (QUI), direct entry (right)	Weighted median	209	0.00265945	0.0318414	0.933437	-0.0597498	0.0650687	1.00266	0.942	1.06723
ukb-b-5463	TWcSY3	VTE	Heel quantitative ultrasound index (QUI), direct entry (right)	Inverse variance weighted	205	0.039988	0.0359086	0.265449	-0.0303929	0.110369	1.0408	0.970064	1.11669
ukb-b-5463	TWcSY3	VTE	Heel quantitative ultrasound index (QUI), direct entry (right)	Weighted median	205	-0.0625332	0.0497352	0.208637	-0.160014	0.0349478	0.939382	0.852132	1.03557
ukb-b-5463	vvG8vp	Varicose Veins	Heel quantitative ultrasound index (QUI), direct entry (right)	Inverse variance weighted	211	0.0071312	0.0276656	0.796589	-0.0470934	0.0613559	1.00716	0.953998	1.06328
ukb-b-5463	vvG8vp	Varicose Veins	Heel quantitative ultrasound index (QUI), direct entry (right)	Weighted median	211	0.0159722	0.0255801	0.532364	-0.0341647	0.0661091	1.0161	0.966412	1.06834
ukb-b-6027	ebi-a-GCST005843	Ischemic stroke	Heel broadband ultrasound attenuation (right)	Inverse variance weighted	179	-0.0188973	0.0215728	0.381043	-0.06118	0.0233854	0.98128	0.940654	1.02366
ukb-b-6027	ebi-a-GCST005843	Ischemic stroke	Heel broadband ultrasound attenuation (right)	Weighted median	179	-0.0213932	0.0388528	0.581894	-0.0975447	0.0547584	0.978834	0.907062	1.05629
ukb-b-6027	ieu-a-7	Coronary heart disease	Heel broadband ultrasound attenuation (right)	Inverse variance weighted	183	0.00266094	0.0316581	0.933015	-0.0593889	0.0647108	1.00266	0.94234	1.06685
ukb-b-6027	ieu-a-7	Coronary heart disease	Heel broadband ultrasound attenuation (right)	Weighted median	183	0.0199578	0.0367639	0.587224	-0.0520995	0.0920151	1.02016	0.949234	1.09638
ukb-b-6027	N5sBjG	AAA	Heel broadband ultrasound attenuation (right)	Inverse variance weighted	182	0.00523721	0.0326373	0.872513	-0.058732	0.0692064	1.00525	0.942959	1.07166
ukb-b-6027	N5sBjG	AAA	Heel broadband ultrasound attenuation (right)	Weighted median	182	-0.0340345	0.0345302	0.324308	-0.101714	0.0336447	0.966538	0.903288	1.03422
ukb-b-6027	TWcSY3	VTE	Heel broadband ultrasound attenuation (right)	Inverse variance weighted	175	-0.0509108	0.0670307	0.447545	-0.182291	0.0804694	0.950363	0.833359	1.0838
ukb-b-6027	TWcSY3	VTE	Heel broadband ultrasound attenuation (right)	Weighted median	175	-0.114428	0.0601302	0.0570411	-0.232283	0.00342767	0.891877	0.792722	1.00343
ukb-b-6027	vvG8vp	Varicose Veins	Heel broadband ultrasound attenuation (right)	Inverse variance weighted	183	0.0183276	0.0338904	0.588652	-0.0480975	0.0847527	1.0185	0.953041	1.08845
ukb-b-6027	vvG8vp	Varicose Veins	Heel broadband ultrasound attenuation (right)	Weighted median	183	0.0180422	0.0292329	0.53711	-0.0392542	0.0753386	1.01821	0.961506	1.07825
ukb-b-6704	ebi-a-GCST005843	Ischemic stroke	Arm fat mass (right)	Inverse variance weighted	406	0.215763	0.0329298	5.66915e-11	0.15122	0.280305	1.24081	1.16325	1.32353
ukb-b-6704	ebi-a-GCST005843	Ischemic stroke	Arm fat mass (right)	Weighted median	406	0.239604	0.0498973	1.57132e-06	0.141805	0.337403	1.27075	1.15235	1.4013
ukb-b-6704	ieu-a-7	Coronary heart disease	Arm fat mass (right)	Inverse variance weighted	405	0.382572	0.0403158	2.32392e-21	0.303553	0.461591	1.46605	1.35466	1.5866
ukb-b-6704	ieu-a-7	Coronary heart disease	Arm fat mass (right)	Weighted median	405	0.451427	0.0593848	2.9219e-14	0.335033	0.567822	1.57055	1.39799	1.76442
ukb-b-6704	N5sBjG	AAA	Arm fat mass (right)	Inverse variance weighted	416	0.3287	0.0464519	1.48218e-12	0.237655	0.419746	1.38916	1.26827	1.52158
ukb-b-6704	N5sBjG	AAA	Arm fat mass (right)	Weighted median	416	0.313463	0.0504963	5.37838e-10	0.214491	0.412436	1.36816	1.23923	1.51049
ukb-b-6704	TWcSY3	VTE	Arm fat mass (right)	Inverse variance weighted	392	0.312063	0.0556955	2.10647e-08	0.2029	0.421226	1.36624	1.22495	1.52383
ukb-b-6704	TWcSY3	VTE	Arm fat mass (right)	Weighted median	392	0.26904	0.0820548	0.00104255	0.108213	0.429867	1.30871	1.11428	1.53705
ukb-b-6704	vvG8vp	Varicose Veins	Arm fat mass (right)	Inverse variance weighted	409	0.52092	0.0339721	4.55039e-53	0.454334	0.587505	1.68358	1.57512	1.79949
ukb-b-6704	vvG8vp	Varicose Veins	Arm fat mass (right)	Weighted median	409	0.567698	0.0439933	4.26317e-38	0.481471	0.653925	1.7642	1.61845	1.92307
ukb-b-7212	ebi-a-GCST005843	Ischemic stroke	Leg fat mass (left)	Inverse variance weighted	393	0.267163	0.041987	1.97851e-10	0.184869	0.349458	1.30625	1.20306	1.4183
ukb-b-7212	ebi-a-GCST005843	Ischemic stroke	Leg fat mass (left)	Weighted median	393	0.304551	0.061403	7.05418e-07	0.184201	0.424901	1.35602	1.20226	1.52944
ukb-b-7212	ieu-a-7	Coronary heart disease	Leg fat mass (left)	Inverse variance weighted	393	0.438602	0.0531746	1.60624e-16	0.334379	0.542824	1.55054	1.39707	1.72086
ukb-b-7212	ieu-a-7	Coronary heart disease	Leg fat mass (left)	Weighted median	393	0.558172	0.0756528	1.60588e-13	0.409893	0.706452	1.74748	1.50666	2.02679
ukb-b-7212	N5sBjG	AAA	Leg fat mass (left)	Inverse variance weighted	402	0.403418	0.057397	2.0867e-12	0.29092	0.515916	1.49693	1.33766	1.67517
ukb-b-7212	N5sBjG	AAA	Leg fat mass (left)	Weighted median	402	0.420791	0.0621449	1.2779e-11	0.298987	0.542595	1.52317	1.34849	1.72047
ukb-b-7212	TWcSY3	VTE	Leg fat mass (left)	Inverse variance weighted	383	0.319027	0.0679894	2.70154e-06	0.185767	0.452286	1.37579	1.20414	1.5719
ukb-b-7212	TWcSY3	VTE	Leg fat mass (left)	Weighted median	383	0.262205	0.107674	0.014885	0.0511632	0.473246	1.29979	1.05249	1.6052
ukb-b-7212	vvG8vp	Varicose Veins	Leg fat mass (left)	Inverse variance weighted	399	0.612863	0.0449989	3.06625e-42	0.524666	0.701061	1.84571	1.68989	2.01589
ukb-b-7212	vvG8vp	Varicose Veins	Leg fat mass (left)	Weighted median	399	0.663908	0.0497478	1.25844e-40	0.566403	0.761414	1.94237	1.76192	2.1413
ukb-b-7376	ebi-a-GCST005843	Ischemic stroke	Impedance of leg (right)	Inverse variance weighted	459	0.00744541	0.0346793	0.830006	-0.060526	0.0754168	1.00747	0.941269	1.07833
ukb-b-7376	ebi-a-GCST005843	Ischemic stroke	Impedance of leg (right)	Weighted median	459	-0.0139649	0.0479469	0.770854	-0.107941	0.080011	0.986132	0.897681	1.0833
ukb-b-7376	ieu-a-7	Coronary heart disease	Impedance of leg (right)	Inverse variance weighted	459	-0.0872086	0.0433306	0.0441531	-0.172137	-0.00228068	0.916486	0.841864	0.997722
ukb-b-7376	ieu-a-7	Coronary heart disease	Impedance of leg (right)	Weighted median	459	-0.150069	0.0525205	0.004272	-0.25301	-0.0471291	0.860648	0.77646	0.953964
ukb-b-7376	N5sBjG	AAA	Impedance of leg (right)	Inverse variance weighted	461	-0.124512	0.0469851	0.00804828	-0.216603	-0.0324215	0.882927	0.80525	0.968098
ukb-b-7376	N5sBjG	AAA	Impedance of leg (right)	Weighted median	461	-0.238467	0.0542323	1.09685e-05	-0.344763	-0.132172	0.787834	0.708388	0.87619
ukb-b-7376	TWcSY3	VTE	Impedance of leg (right)	Inverse variance weighted	437	-0.207757	0.0605811	0.0006049	-0.326496	-0.0890184	0.812404	0.721447	0.914829
ukb-b-7376	TWcSY3	VTE	Impedance of leg (right)	Weighted median	437	-0.209118	0.0783027	0.00757073	-0.362592	-0.0556449	0.811299	0.695871	0.945875
ukb-b-7376	vvG8vp	Varicose Veins	Impedance of leg (right)	Inverse variance weighted	460	-0.397812	0.0507811	4.7317e-15	-0.497343	-0.298281	0.671789	0.608145	0.742093
ukb-b-7376	vvG8vp	Varicose Veins	Impedance of leg (right)	Weighted median	460	-0.371555	0.0447644	1.03894e-16	-0.459293	-0.283817	0.689661	0.63173	0.752904
ukb-b-7478	ebi-a-GCST005843	Ischemic stroke	Hand grip strength (left)	Inverse variance weighted	149	-0.0665934	0.0765185	0.384141	-0.21657	0.0833829	0.935576	0.805276	1.08696
ukb-b-7478	ebi-a-GCST005843	Ischemic stroke	Hand grip strength (left)	Weighted median	149	-0.0837072	0.11227	0.455918	-0.303757	0.136343	0.919701	0.73804	1.14607
ukb-b-7478	ieu-a-7	Coronary heart disease	Hand grip strength (left)	Inverse variance weighted	149	-0.350026	0.106944	0.0010642	-0.559636	-0.140415	0.70467	0.571417	0.868997
ukb-b-7478	ieu-a-7	Coronary heart disease	Hand grip strength (left)	Weighted median	149	-0.323748	0.12506	0.00963266	-0.568865	-0.0786306	0.723433	0.566168	0.924381
ukb-b-7478	N5sBjG	AAA	Hand grip strength (left)	Inverse variance weighted	155	0.129847	0.1117	0.245044	-0.0890836	0.348778	1.13865	0.914769	1.41734
ukb-b-7478	N5sBjG	AAA	Hand grip strength (left)	Weighted median	155	0.0588792	0.119778	0.623025	-0.175886	0.293645	1.06065	0.838713	1.34131
ukb-b-7478	TWcSY3	VTE	Hand grip strength (left)	Inverse variance weighted	150	0.0685063	0.158323	0.665234	-0.241808	0.37882	1.07091	0.785207	1.46056
ukb-b-7478	TWcSY3	VTE	Hand grip strength (left)	Weighted median	150	-0.0263258	0.181761	0.884839	-0.382577	0.329926	0.974018	0.682101	1.39086
ukb-b-7478	vvG8vp	Varicose Veins	Hand grip strength (left)	Inverse variance weighted	153	0.239413	0.110527	0.0303038	0.0227793	0.456046	1.2705	1.02304	1.57782
ukb-b-7478	vvG8vp	Varicose Veins	Hand grip strength (left)	Weighted median	153	0.0986742	0.0995552	0.321612	-0.0964541	0.293802	1.10371	0.908052	1.34152
ukb-b-7859	ebi-a-GCST005843	Ischemic stroke	Impedance of arm (right)	Inverse variance weighted	454	-0.0361451	0.0453638	0.425577	-0.125058	0.0527679	0.9645	0.882446	1.05418
ukb-b-7859	ebi-a-GCST005843	Ischemic stroke	Impedance of arm (right)	Weighted median	454	-0.0679087	0.0598818	0.256776	-0.185277	0.0494597	0.934346	0.830874	1.0507
ukb-b-7859	ieu-a-7	Coronary heart disease	Impedance of arm (right)	Inverse variance weighted	455	-0.3017	0.0545567	3.20172e-08	-0.408631	-0.194769	0.73956	0.664559	0.823025
ukb-b-7859	ieu-a-7	Coronary heart disease	Impedance of arm (right)	Weighted median	455	-0.314604	0.0667089	2.40439e-06	-0.445354	-0.183855	0.730078	0.640598	0.832057
ukb-b-7859	N5sBjG	AAA	Impedance of arm (right)	Inverse variance weighted	460	-0.148512	0.062438	0.0173812	-0.27089	-0.026133	0.86199	0.7627	0.974205
ukb-b-7859	N5sBjG	AAA	Impedance of arm (right)	Weighted median	460	-0.116457	0.0696545	0.0945385	-0.25298	0.0200655	0.890068	0.776483	1.02027
ukb-b-7859	TWcSY3	VTE	Impedance of arm (right)	Inverse variance weighted	433	-0.104899	0.0838848	0.211113	-0.269313	0.0595154	0.900416	0.763904	1.06132
ukb-b-7859	TWcSY3	VTE	Impedance of arm (right)	Weighted median	433	-0.180148	0.100311	0.0725119	-0.376758	0.016462	0.835147	0.686082	1.0166
ukb-b-7859	vvG8vp	Varicose Veins	Impedance of arm (right)	Inverse variance weighted	454	0.0300164	0.059536	0.61414	-0.0866741	0.146707	1.03047	0.916976	1.15801
ukb-b-7859	vvG8vp	Varicose Veins	Impedance of arm (right)	Weighted median	454	0.0459142	0.0552379	0.405856	-0.0623521	0.15418	1.04698	0.939552	1.1667
ukb-b-7953	ebi-a-GCST005843	Ischemic stroke	Forced vital capacity (FVC)	Inverse variance weighted	305	-0.0906538	0.0496641	0.0679503	-0.187995	0.00668797	0.913334	0.828618	1.00671
ukb-b-7953	ebi-a-GCST005843	Ischemic stroke	Forced vital capacity (FVC)	Weighted median	305	-0.0289021	0.0626305	0.644462	-0.151658	0.0938537	0.971512	0.859282	1.0984
ukb-b-7953	ieu-a-7	Coronary heart disease	Forced vital capacity (FVC)	Inverse variance weighted	310	-0.363801	0.0570707	1.83475e-10	-0.475659	-0.251942	0.69503	0.621475	0.777289
ukb-b-7953	ieu-a-7	Coronary heart disease	Forced vital capacity (FVC)	Weighted median	310	-0.360337	0.0696507	2.29764e-07	-0.496853	-0.223822	0.697441	0.608443	0.799458
ukb-b-7953	N5sBjG	AAA	Forced vital capacity (FVC)	Inverse variance weighted	308	0.295477	0.0732393	5.47418e-05	0.151928	0.439026	1.34377	1.16408	1.5512
ukb-b-7953	N5sBjG	AAA	Forced vital capacity (FVC)	Weighted median	308	0.253666	0.0712348	0.000369469	0.114046	0.393286	1.28874	1.1208	1.48184
ukb-b-7953	TWcSY3	VTE	Forced vital capacity (FVC)	Inverse variance weighted	298	0.31569	0.0784539	5.72431e-05	0.161921	0.46946	1.37121	1.17577	1.59913
ukb-b-7953	TWcSY3	VTE	Forced vital capacity (FVC)	Weighted median	298	0.310111	0.10167	0.00228707	0.110838	0.509385	1.36358	1.11721	1.66427
ukb-b-7953	vvG8vp	Varicose Veins	Forced vital capacity (FVC)	Inverse variance weighted	307	0.527589	0.0573025	3.35104e-20	0.415276	0.639901	1.69484	1.51479	1.89629
ukb-b-7953	vvG8vp	Varicose Veins	Forced vital capacity (FVC)	Weighted median	307	0.509162	0.058278	2.39853e-18	0.394937	0.623387	1.6639	1.48429	1.86523
ukb-b-7992	ebi-a-GCST005843	Ischemic stroke	Diastolic blood pressure, automated reading	Inverse variance weighted	241	0.4725	0.0529623	4.60268e-19	0.368693	0.576306	1.604	1.44584	1.77945
ukb-b-7992	ebi-a-GCST005843	Ischemic stroke	Diastolic blood pressure, automated reading	Weighted median	241	0.466997	0.0594037	3.79807e-15	0.350566	0.583428	1.5952	1.41987	1.79217
ukb-b-7992	ieu-a-7	Coronary heart disease	Diastolic blood pressure, automated reading	Inverse variance weighted	247	0.594127	0.0785385	3.88504e-14	0.440191	0.748062	1.81145	1.553	2.1129
ukb-b-7992	ieu-a-7	Coronary heart disease	Diastolic blood pressure, automated reading	Weighted median	247	0.609271	0.0687929	8.24907e-19	0.474437	0.744105	1.83909	1.60711	2.10456
ukb-b-7992	N5sBjG	AAA	Diastolic blood pressure, automated reading	Inverse variance weighted	252	0.376295	0.0742995	4.09337e-07	0.230668	0.521922	1.45688	1.25944	1.68526
ukb-b-7992	N5sBjG	AAA	Diastolic blood pressure, automated reading	Weighted median	252	0.396466	0.0607101	6.55608e-11	0.277474	0.515458	1.48656	1.31979	1.67441
ukb-b-7992	TWcSY3	VTE	Diastolic blood pressure, automated reading	Inverse variance weighted	245	-0.118616	0.109435	0.278412	-0.333108	0.0958766	0.888149	0.716693	1.10062
ukb-b-7992	TWcSY3	VTE	Diastolic blood pressure, automated reading	Weighted median	245	0.0329889	0.0935347	0.72432	-0.150339	0.216317	1.03354	0.860416	1.2415
ukb-b-7992	vvG8vp	Varicose Veins	Diastolic blood pressure, automated reading	Inverse variance weighted	252	-0.0259598	0.0608554	0.669683	-0.145236	0.0933167	0.974374	0.864818	1.09781
ukb-b-7992	vvG8vp	Varicose Veins	Diastolic blood pressure, automated reading	Weighted median	252	0.0339451	0.0520558	0.514343	-0.0680843	0.135975	1.03453	0.934182	1.14565
ukb-b-8338	ebi-a-GCST005843	Ischemic stroke	Arm fat mass (left)	Inverse variance weighted	400	0.229709	0.032478	1.51892e-12	0.166052	0.293366	1.25823	1.18063	1.34093
ukb-b-8338	ebi-a-GCST005843	Ischemic stroke	Arm fat mass (left)	Weighted median	400	0.233346	0.051205	5.18679e-06	0.132984	0.333707	1.26282	1.14223	1.39613
ukb-b-8338	ieu-a-7	Coronary heart disease	Arm fat mass (left)	Inverse variance weighted	400	0.360618	0.0401037	2.42491e-19	0.282014	0.439221	1.43422	1.3258	1.5515
ukb-b-8338	ieu-a-7	Coronary heart disease	Arm fat mass (left)	Weighted median	400	0.448408	0.0580546	1.12828e-14	0.334621	0.562195	1.56582	1.39741	1.75452
ukb-b-8338	N5sBjG	AAA	Arm fat mass (left)	Inverse variance weighted	410	0.341049	0.0456995	8.46619e-14	0.251478	0.43062	1.40642	1.28592	1.53821
ukb-b-8338	N5sBjG	AAA	Arm fat mass (left)	Weighted median	410	0.320278	0.0502092	1.7839e-10	0.221868	0.418688	1.37751	1.24841	1.51997
ukb-b-8338	TWcSY3	VTE	Arm fat mass (left)	Inverse variance weighted	390	0.315357	0.0563973	2.24867e-08	0.204818	0.425895	1.37075	1.2273	1.53096
ukb-b-8338	TWcSY3	VTE	Arm fat mass (left)	Weighted median	390	0.303204	0.0827333	0.00024749	0.141047	0.465362	1.35419	1.15148	1.59259
ukb-b-8338	vvG8vp	Varicose Veins	Arm fat mass (left)	Inverse variance weighted	405	0.505551	0.0345787	2.08446e-48	0.437777	0.573325	1.6579	1.54926	1.77416
ukb-b-8338	vvG8vp	Varicose Veins	Arm fat mass (left)	Weighted median	405	0.561524	0.04055	1.31408e-43	0.482046	0.641002	1.75334	1.61938	1.89838
ukb-b-8428	ebi-a-GCST005843	Ischemic stroke	Forced expiratory volume in 1-second (FEV1), predicted	Inverse variance weighted	116	-0.0926188	0.0623796	0.137607	-0.214883	0.0296453	0.911541	0.806636	1.03009
ukb-b-8428	ebi-a-GCST005843	Ischemic stroke	Forced expiratory volume in 1-second (FEV1), predicted	Weighted median	116	-0.0564284	0.0750163	0.451922	-0.20346	0.0906036	0.945134	0.815903	1.09483
ukb-b-8428	ieu-a-7	Coronary heart disease	Forced expiratory volume in 1-second (FEV1), predicted	Inverse variance weighted	121	-0.308966	0.0837617	0.000225466	-0.473139	-0.144793	0.734206	0.623044	0.865201
ukb-b-8428	ieu-a-7	Coronary heart disease	Forced expiratory volume in 1-second (FEV1), predicted	Weighted median	121	-0.305923	0.0814173	0.000171643	-0.465501	-0.146345	0.736444	0.627821	0.86386
ukb-b-8428	N5sBjG	AAA	Forced expiratory volume in 1-second (FEV1), predicted	Inverse variance weighted	119	0.307726	0.0911082	0.000731243	0.129154	0.486298	1.36033	1.13787	1.62628
ukb-b-8428	N5sBjG	AAA	Forced expiratory volume in 1-second (FEV1), predicted	Weighted median	119	0.311843	0.0830777	0.000174289	0.149011	0.474676	1.36594	1.16069	1.60749
ukb-b-8428	TWcSY3	VTE	Forced expiratory volume in 1-second (FEV1), predicted	Inverse variance weighted	118	0.456628	0.0931033	9.36497e-07	0.274146	0.639111	1.57874	1.31541	1.8948
ukb-b-8428	TWcSY3	VTE	Forced expiratory volume in 1-second (FEV1), predicted	Weighted median	118	0.455418	0.121651	0.000181372	0.216982	0.693854	1.57683	1.24232	2.00141
ukb-b-8428	vvG8vp	Varicose Veins	Forced expiratory volume in 1-second (FEV1), predicted	Inverse variance weighted	119	0.675123	0.0634918	2.0873e-26	0.550679	0.799567	1.96427	1.73443	2.22458
ukb-b-8428	vvG8vp	Varicose Veins	Forced expiratory volume in 1-second (FEV1), predicted	Weighted median	119	0.69411	0.0628661	2.42106e-28	0.570892	0.817328	2.00193	1.76985	2.26444
ukb-b-845	ebi-a-GCST005843	Ischemic stroke	Heel quantitative ultrasound index (QUI), direct entry (left)	Inverse variance weighted	200	-0.00621712	0.0207995	0.765011	-0.0469842	0.03455	0.993802	0.954102	1.03515
ukb-b-845	ebi-a-GCST005843	Ischemic stroke	Heel quantitative ultrasound index (QUI), direct entry (left)	Weighted median	200	-0.0190596	0.0359309	0.5958	-0.0894842	0.051365	0.981121	0.914403	1.05271
ukb-b-845	ieu-a-7	Coronary heart disease	Heel quantitative ultrasound index (QUI), direct entry (left)	Inverse variance weighted	201	0.0279222	0.0290149	0.335879	-0.028947	0.0847914	1.02832	0.971468	1.08849
ukb-b-845	ieu-a-7	Coronary heart disease	Heel quantitative ultrasound index (QUI), direct entry (left)	Weighted median	201	0.0243506	0.0345993	0.481563	-0.043464	0.0921653	1.02465	0.957467	1.09655
ukb-b-845	N5sBjG	AAA	Heel quantitative ultrasound index (QUI), direct entry (left)	Inverse variance weighted	202	0.0261168	0.0333231	0.43319	-0.0391965	0.09143	1.02646	0.961562	1.09574
ukb-b-845	N5sBjG	AAA	Heel quantitative ultrasound index (QUI), direct entry (left)	Weighted median	202	0.00602594	0.0344744	0.861241	-0.0615439	0.0735958	1.00604	0.940312	1.07637
ukb-b-845	TWcSY3	VTE	Heel quantitative ultrasound index (QUI), direct entry (left)	Inverse variance weighted	201	0.00359966	0.0587455	0.95114	-0.111541	0.118741	1.00361	0.894454	1.12608
ukb-b-845	TWcSY3	VTE	Heel quantitative ultrasound index (QUI), direct entry (left)	Weighted median	201	-0.0473213	0.0519773	0.3626	-0.149197	0.0545542	0.953781	0.8614	1.05607
ukb-b-845	vvG8vp	Varicose Veins	Heel quantitative ultrasound index (QUI), direct entry (left)	Inverse variance weighted	203	0.00343041	0.029323	0.906871	-0.0540427	0.0609036	1.00344	0.947392	1.0628
ukb-b-845	vvG8vp	Varicose Veins	Heel quantitative ultrasound index (QUI), direct entry (left)	Weighted median	203	0.0193015	0.0270154	0.474941	-0.0336487	0.0722517	1.01949	0.966911	1.07493
ukb-b-8607	ebi-a-GCST005843	Ischemic stroke	Ankle spacing width (right)	Inverse variance weighted	197	-0.0637838	0.0320509	0.0465825	-0.126604	-0.000963992	0.938208	0.881083	0.999036
ukb-b-8607	ebi-a-GCST005843	Ischemic stroke	Ankle spacing width (right)	Weighted median	197	-0.0402282	0.0414629	0.331936	-0.121496	0.0410392	0.96057	0.885595	1.04189
ukb-b-8607	ieu-a-7	Coronary heart disease	Ankle spacing width (right)	Inverse variance weighted	202	0.0147419	0.0381057	0.698854	-0.0599453	0.0894291	1.01485	0.941816	1.09355
ukb-b-8607	ieu-a-7	Coronary heart disease	Ankle spacing width (right)	Weighted median	202	0.0301168	0.0470846	0.522411	-0.0621689	0.122403	1.03057	0.939724	1.13021
ukb-b-8607	N5sBjG	AAA	Ankle spacing width (right)	Inverse variance weighted	204	0.0643221	0.0437887	0.141855	-0.0215038	0.150148	1.06644	0.978726	1.16201
ukb-b-8607	N5sBjG	AAA	Ankle spacing width (right)	Weighted median	204	0.0255045	0.0443384	0.565141	-0.0613989	0.112408	1.02583	0.940448	1.11897
ukb-b-8607	TWcSY3	VTE	Ankle spacing width (right)	Inverse variance weighted	196	0.136737	0.0513191	0.00771129	0.0361521	0.237323	1.14653	1.03681	1.26785
ukb-b-8607	TWcSY3	VTE	Ankle spacing width (right)	Weighted median	196	0.0299316	0.0652018	0.64619	-0.0978639	0.157727	1.03038	0.906772	1.17085
ukb-b-8607	vvG8vp	Varicose Veins	Ankle spacing width (right)	Inverse variance weighted	203	0.262676	0.0398728	4.46202e-11	0.184526	0.340827	1.30041	1.20265	1.40611
ukb-b-8607	vvG8vp	Varicose Veins	Ankle spacing width (right)	Weighted median	203	0.151976	0.036888	3.78994e-05	0.0796753	0.224276	1.16413	1.08294	1.25142
ukb-b-8778	ebi-a-GCST005843	Ischemic stroke	Pulse wave peak to peak time	Inverse variance weighted	3	-0.354742	0.218582	0.104606	-0.783162	0.073679	0.701355	0.456959	1.07646
ukb-b-8778	ebi-a-GCST005843	Ischemic stroke	Pulse wave peak to peak time	Weighted median	3	-0.393122	0.25378	0.121366	-0.89053	0.104287	0.674947	0.410438	1.10992
ukb-b-8778	ieu-a-7	Coronary heart disease	Pulse wave peak to peak time	Inverse variance weighted	3	0.632362	0.626076	0.312476	-0.594746	1.85947	1.88205	0.551702	6.42034
ukb-b-8778	ieu-a-7	Coronary heart disease	Pulse wave peak to peak time	Weighted median	3	0.388334	0.445614	0.383504	-0.48507	1.26174	1.47452	0.615654	3.53155
ukb-b-8778	N5sBjG	AAA	Pulse wave peak to peak time	Inverse variance weighted	3	0.316827	0.197802	0.109214	-0.0708657	0.704519	1.37276	0.931587	2.02287
ukb-b-8778	N5sBjG	AAA	Pulse wave peak to peak time	Weighted median	3	0.324627	0.214047	0.129364	-0.0949049	0.744159	1.38351	0.909459	2.10467
ukb-b-8778	TWcSY3	VTE	Pulse wave peak to peak time	Inverse variance weighted	3	-0.0870614	0.328337	0.790888	-0.730603	0.55648	0.916621	0.481619	1.74452
ukb-b-8778	TWcSY3	VTE	Pulse wave peak to peak time	Weighted median	3	-0.0670428	0.388552	0.863009	-0.828605	0.694519	0.935155	0.436658	2.00275
ukb-b-8778	vvG8vp	Varicose Veins	Pulse wave peak to peak time	Inverse variance weighted	3	0.0466322	0.163611	0.77563	-0.274045	0.367309	1.04774	0.760298	1.44384
ukb-b-8778	vvG8vp	Varicose Veins	Pulse wave peak to peak time	Weighted median	3	0.0814516	0.195236	0.676535	-0.301211	0.464114	1.08486	0.739922	1.5906
ukb-b-8875	ebi-a-GCST005843	Ischemic stroke	Heel bone mineral density (BMD)	Inverse variance weighted	333	0.00862239	0.0199972	0.666338	-0.0305722	0.047817	1.00866	0.96989	1.04898
ukb-b-8875	ebi-a-GCST005843	Ischemic stroke	Heel bone mineral density (BMD)	Weighted median	333	-0.0176287	0.0360504	0.62484	-0.0882876	0.0530301	0.982526	0.915498	1.05446
ukb-b-8875	ieu-a-7	Coronary heart disease	Heel bone mineral density (BMD)	Inverse variance weighted	338	0.052692	0.0239896	0.0280597	0.00567234	0.0997116	1.0541	1.00569	1.10485
ukb-b-8875	ieu-a-7	Coronary heart disease	Heel bone mineral density (BMD)	Weighted median	338	0.0436559	0.0331782	0.18824	-0.0213733	0.108685	1.04462	0.978854	1.11481
ukb-b-8875	N5sBjG	AAA	Heel bone mineral density (BMD)	Inverse variance weighted	343	0.0176495	0.0285067	0.535827	-0.0382237	0.0735227	1.01781	0.962498	1.07629
ukb-b-8875	N5sBjG	AAA	Heel bone mineral density (BMD)	Weighted median	343	0.00469269	0.0307226	0.8786	-0.0555237	0.064909	1.0047	0.94599	1.06706
ukb-b-8875	TWcSY3	VTE	Heel bone mineral density (BMD)	Inverse variance weighted	334	-0.00428209	0.0317771	0.892806	-0.0665651	0.0580009	0.995727	0.935602	1.05972
ukb-b-8875	TWcSY3	VTE	Heel bone mineral density (BMD)	Weighted median	334	-0.0535671	0.0509154	0.292762	-0.153361	0.046227	0.947842	0.85782	1.04731
ukb-b-8875	vvG8vp	Varicose Veins	Heel bone mineral density (BMD)	Inverse variance weighted	345	-0.00271751	0.0259491	0.916594	-0.0535777	0.0481427	0.997286	0.947832	1.04932
ukb-b-8875	vvG8vp	Varicose Veins	Heel bone mineral density (BMD)	Weighted median	345	0.0115479	0.0269038	0.667755	-0.0411835	0.0642794	1.01161	0.959653	1.06639
ukb-b-8909	ebi-a-GCST005843	Ischemic stroke	Body fat percentage	Inverse variance weighted	373	0.25107	0.0446318	1.85119e-08	0.163592	0.338548	1.2854	1.17773	1.40291
ukb-b-8909	ebi-a-GCST005843	Ischemic stroke	Body fat percentage	Weighted median	373	0.289487	0.0613367	2.36259e-06	0.169267	0.409707	1.33574	1.18444	1.50638
ukb-b-8909	ieu-a-7	Coronary heart disease	Body fat percentage	Inverse variance weighted	374	0.45541	0.0585728	7.53804e-15	0.340607	0.570213	1.57682	1.4058	1.76864
ukb-b-8909	ieu-a-7	Coronary heart disease	Body fat percentage	Weighted median	374	0.530782	0.0683905	8.42336e-15	0.396736	0.664827	1.70026	1.48696	1.94415
ukb-b-8909	N5sBjG	AAA	Body fat percentage	Inverse variance weighted	376	0.328948	0.0654476	5.00453e-07	0.200671	0.457226	1.38951	1.22222	1.57969
ukb-b-8909	N5sBjG	AAA	Body fat percentage	Weighted median	376	0.315364	0.0658921	1.70074e-06	0.186216	0.444513	1.37076	1.20468	1.55973
ukb-b-8909	TWcSY3	VTE	Body fat percentage	Inverse variance weighted	358	0.359479	0.077288	3.30061e-06	0.207995	0.510964	1.43258	1.23121	1.6669
ukb-b-8909	TWcSY3	VTE	Body fat percentage	Weighted median	358	0.294055	0.108253	0.00660009	0.0818796	0.50623	1.34186	1.08533	1.65902
ukb-b-8909	vvG8vp	Varicose Veins	Body fat percentage	Inverse variance weighted	375	0.623268	0.0509211	1.90336e-34	0.523462	0.723073	1.86501	1.68786	2.06076
ukb-b-8909	vvG8vp	Varicose Veins	Body fat percentage	Weighted median	375	0.670027	0.0555779	1.81118e-33	0.561094	0.778959	1.95429	1.75259	2.1792
ukb-b-9093	ebi-a-GCST005843	Ischemic stroke	Arm predicted mass (left)	Inverse variance weighted	481	-0.0262954	0.0497761	0.59731	-0.123857	0.0712659	0.974047	0.883507	1.07387
ukb-b-9093	ebi-a-GCST005843	Ischemic stroke	Arm predicted mass (left)	Weighted median	481	0.017467	0.0623622	0.779409	-0.104763	0.139697	1.01762	0.900538	1.14993
ukb-b-9093	ieu-a-7	Coronary heart disease	Arm predicted mass (left)	Inverse variance weighted	487	-0.00496551	0.0574415	0.931113	-0.117551	0.10762	0.995047	0.889095	1.11362
ukb-b-9093	ieu-a-7	Coronary heart disease	Arm predicted mass (left)	Weighted median	487	0.079803	0.0686869	0.245302	-0.0548233	0.214429	1.08307	0.946652	1.23915
ukb-b-9093	N5sBjG	AAA	Arm predicted mass (left)	Inverse variance weighted	495	0.330959	0.0577192	9.81163e-09	0.21783	0.444089	1.3923	1.24338	1.55907
ukb-b-9093	N5sBjG	AAA	Arm predicted mass (left)	Weighted median	495	0.321205	0.0680931	2.39179e-06	0.187742	0.454667	1.37879	1.20652	1.57565
ukb-b-9093	TWcSY3	VTE	Arm predicted mass (left)	Inverse variance weighted	475	0.463261	0.0929704	6.26432e-07	0.281039	0.645483	1.58925	1.3245	1.90691
ukb-b-9093	TWcSY3	VTE	Arm predicted mass (left)	Weighted median	475	0.568836	0.103034	3.37318e-08	0.36689	0.770781	1.76621	1.44324	2.16145
ukb-b-9093	vvG8vp	Varicose Veins	Arm predicted mass (left)	Inverse variance weighted	491	0.733781	0.0496261	1.79859e-49	0.636514	0.831048	2.08294	1.88988	2.29572
ukb-b-9093	vvG8vp	Varicose Veins	Arm predicted mass (left)	Weighted median	491	0.784801	0.0544492	4.25947e-47	0.67808	0.891521	2.19197	1.97009	2.43884
ukb-b-9405	ebi-a-GCST005843	Ischemic stroke	Waist circumference	Inverse variance weighted	356	0.270073	0.0414668	7.3666e-11	0.188798	0.351348	1.31006	1.2078	1.42098
ukb-b-9405	ebi-a-GCST005843	Ischemic stroke	Waist circumference	Weighted median	356	0.273649	0.0607595	6.67467e-06	0.15456	0.392738	1.31475	1.16714	1.48103
ukb-b-9405	ieu-a-7	Coronary heart disease	Waist circumference	Inverse variance weighted	352	0.499877	0.0463522	4.08331e-27	0.409026	0.590727	1.64852	1.50535	1.8053
ukb-b-9405	ieu-a-7	Coronary heart disease	Waist circumference	Weighted median	352	0.518062	0.0728342	1.1363e-12	0.375307	0.660817	1.67877	1.45544	1.93637
ukb-b-9405	N5sBjG	AAA	Waist circumference	Inverse variance weighted	358	0.358173	0.0558075	1.38059e-10	0.248791	0.467556	1.43071	1.28247	1.59609
ukb-b-9405	N5sBjG	AAA	Waist circumference	Weighted median	358	0.360349	0.0625144	8.20203e-09	0.237821	0.482877	1.43383	1.26848	1.62073
ukb-b-9405	TWcSY3	VTE	Waist circumference	Inverse variance weighted	336	0.377032	0.0683183	3.41412e-08	0.243128	0.510936	1.45795	1.27523	1.66685
ukb-b-9405	TWcSY3	VTE	Waist circumference	Weighted median	336	0.302288	0.0954361	0.00153786	0.115234	0.489343	1.35295	1.12214	1.63124
ukb-b-9405	vvG8vp	Varicose Veins	Waist circumference	Inverse variance weighted	351	0.566763	0.0439641	5.02464e-38	0.480594	0.652933	1.76255	1.61703	1.92117
ukb-b-9405	vvG8vp	Varicose Veins	Waist circumference	Weighted median	351	0.638866	0.0525921	5.91009e-34	0.535786	0.741947	1.89433	1.70879	2.10002
ukb-b-9685	ebi-a-GCST005843	Ischemic stroke	Trunk predicted mass	Inverse variance weighted	530	0.00749628	0.044095	0.865008	-0.0789299	0.0939225	1.00752	0.924105	1.09847
ukb-b-9685	ebi-a-GCST005843	Ischemic stroke	Trunk predicted mass	Weighted median	530	0.0198328	0.0565196	0.725663	-0.0909457	0.130611	1.02003	0.913067	1.13952
ukb-b-9685	ieu-a-7	Coronary heart disease	Trunk predicted mass	Inverse variance weighted	542	-0.108394	0.0509002	0.0332091	-0.208159	-0.00862995	0.897274	0.812078	0.991407
ukb-b-9685	ieu-a-7	Coronary heart disease	Trunk predicted mass	Weighted median	542	-0.0987847	0.0651792	0.129624	-0.226536	0.0289666	0.905938	0.797291	1.02939
ukb-b-9685	N5sBjG	AAA	Trunk predicted mass	Inverse variance weighted	541	0.28682	0.054694	1.57061e-07	0.17962	0.39402	1.33218	1.19676	1.48293
ukb-b-9685	N5sBjG	AAA	Trunk predicted mass	Weighted median	541	0.272227	0.0628552	1.48418e-05	0.149031	0.395424	1.31289	1.16071	1.48501
ukb-b-9685	TWcSY3	VTE	Trunk predicted mass	Inverse variance weighted	519	0.505848	0.0671604	4.99932e-14	0.374213	0.637482	1.65839	1.45385	1.89171
ukb-b-9685	TWcSY3	VTE	Trunk predicted mass	Weighted median	519	0.524715	0.0914123	9.46244e-09	0.345547	0.703883	1.68998	1.41276	2.02159
ukb-b-9685	vvG8vp	Varicose Veins	Trunk predicted mass	Inverse variance weighted	539	0.703754	0.0461633	1.78091e-52	0.613274	0.794234	2.02133	1.84647	2.21275
ukb-b-9685	vvG8vp	Varicose Veins	Trunk predicted mass	Weighted median	539	0.651451	0.0527725	5.21462e-35	0.548017	0.754885	1.91832	1.72982	2.12737

### Sheet: pQTL MR
id.exposure	id.outcome	outcome	exposure	method	nsnp	b	se	pval
0A4UfO	kYLjdz	Varicose Veins	ISG15	Wald ratio	1	-0.0420525	0.0277778	0.130054
0DsIlu	kYLjdz	Varicose Veins	C1QL1	Wald ratio	1	-0.078853	0.0250896	0.00167307
0e1GNA	kYLjdz	Varicose Veins	ARHGAP1	Wald ratio	1	0.00922156	0.051976	0.859179
0eokC7	kYLjdz	Varicose Veins	QPCT	Wald ratio	1	0.0553506	0.0258303	0.0321246
0jLWCy	kYLjdz	Varicose Veins	SEMA3G	Wald ratio	1	0.057313	0.0353554	0.105006
0pyXgQ	kYLjdz	Varicose Veins	FGF2	Wald ratio	1	-0.0332429	0.0128901	0.00991019
0rXX1E	kYLjdz	Varicose Veins	IL1R2	Wald ratio	1	0.0149068	0.0173913	0.391366
0vXwQt	kYLjdz	Varicose Veins	NRP2	Wald ratio	1	-0.0205349	0.0377268	0.586232
0wWGdl	kYLjdz	Varicose Veins	RSPO4	Wald ratio	1	0.0145349	0.0406977	0.720985
0y9lCO	kYLjdz	Varicose Veins	CTSH	Wald ratio	1	-0.00444638	0.0102877	0.665594
186j4u	kYLjdz	Varicose Veins	PTHLH	Wald ratio	1	0.0692803	0.0418904	0.0981588
19SzS6	kYLjdz	Varicose Veins	TAPBPL	Wald ratio	1	0.00119265	0.00628131	0.849408
1jee8t	kYLjdz	Varicose Veins	FABP1	Wald ratio	1	0.0388451	0.0388451	0.317311
1npDYj	kYLjdz	Varicose Veins	AGT	Wald ratio	1	0.0579277	0.0250821	0.0209145
1p5PjI	kYLjdz	Varicose Veins	IMPAD1	Wald ratio	1	0.0161424	0.0194659	0.406953
1PqXs1	kYLjdz	Varicose Veins	CD177	Wald ratio	1	0.0102595	0.0104814	0.327661
1uC29r	kYLjdz	Varicose Veins	APOBEC3G	Wald ratio	1	-0.0963265	0.0469388	0.0401528
1xOC79	kYLjdz	Varicose Veins	PEAR1	Wald ratio	1	-0.034142	0.0318958	0.284429
1XujMa	kYLjdz	Varicose Veins	SPINK2	Wald ratio	1	-0.0188075	0.0195078	0.334995
1yp5JC	kYLjdz	Varicose Veins	NLGN2	Wald ratio	1	0.0492063	0.0678571	0.468362
1zg8Ud	kYLjdz	Varicose Veins	CTSS	Wald ratio	1	-0.00650784	0.0155723	0.676013
1zyt24	kYLjdz	Varicose Veins	NMRAL1	Wald ratio	1	0.0525994	0.0262997	0.0455003
23ohrZ	kYLjdz	Varicose Veins	SCUBE1	Wald ratio	1	0.032963	0.0348148	0.343736
23vViH	kYLjdz	Varicose Veins	IFNLR1	Wald ratio	1	-0.0733607	0.0454918	0.106829
23wvWb	kYLjdz	Varicose Veins	C3	Wald ratio	1	0.0234848	0.0325758	0.470952
24tRtU	kYLjdz	Varicose Veins	SPINK5	Wald ratio	1	0.0236842	0.0473684	0.617075
2d18YF	kYLjdz	Varicose Veins	MBL2	Wald ratio	1	-0.000844149	0.0079139	0.915053
2DlfCF	kYLjdz	Varicose Veins	GFRA2	Wald ratio	1	0.0179418	0.0240352	0.455378
2GtXkC	kYLjdz	Varicose Veins	NMB	Wald ratio	1	-0.0445122	0.0463415	0.33679
2Ocvlj	kYLjdz	Varicose Veins	DNAJC30	Wald ratio	1	0.0143394	0.025616	0.575628
2pSBP2	kYLjdz	Varicose Veins	PXDN	Wald ratio	1	-0.0158228	0.0449367	0.724754
2qfH3h	kYLjdz	Varicose Veins	XXYLT1	Wald ratio	1	-0.0245968	0.0379032	0.51638
2vhYpF	kYLjdz	Varicose Veins	NPNT	Wald ratio	1	0.00636943	0.0401274	0.873881
2wl6Bi	kYLjdz	Varicose Veins	MANEA	Wald ratio	1	0.0143333	0.00909956	0.115219
2Wy3It	kYLjdz	Varicose Veins	PCOLCE	Wald ratio	1	-0.0444865	0.0340748	0.191704
38vqpz	kYLjdz	Varicose Veins	NPTXR	Wald ratio	1	0.0268509	0.0219151	0.22049
3cD5cn	kYLjdz	Varicose Veins	MCAM	Wald ratio	1	-0.0534722	0.0583333	0.359317
3DiePW	kYLjdz	Varicose Veins	TNFRSF19	Wald ratio	1	0.096988	0.0463855	0.0365362
3ecMSy	kYLjdz	Varicose Veins	SPINK1	Wald ratio	1	0.0240566	0.0334906	0.472566
3ghkkM	kYLjdz	Varicose Veins	SEMA3C	Wald ratio	1	-0.0188464	0.0399772	0.637335
3gRYK1	kYLjdz	Varicose Veins	CXCL6	Wald ratio	1	0.00980061	0.00833615	0.239725
3GwhM9	kYLjdz	Varicose Veins	DLK1	Wald ratio	1	-0.0201643	0.0145631	0.16617
3hBKi4	kYLjdz	Varicose Veins	CTSC	Wald ratio	1	-0.00907127	0.0134989	0.501584
3HQSP1	kYLjdz	Varicose Veins	ECH1	Wald ratio	1	0.00863039	0.0228893	0.706137
3J0XUd	kYLjdz	Varicose Veins	SIGLEC9	Wald ratio	1	-0.00212158	0.00571195	0.710318
3PC61p	kYLjdz	Varicose Veins	FCRL6	Wald ratio	1	0.0334755	0.0147686	0.0234106
3ryYyn	kYLjdz	Varicose Veins	PLAUR	Wald ratio	1	0.0236364	0.0436364	0.588048
3UtDko	kYLjdz	Varicose Veins	FRZB	Wald ratio	1	0.00760389	0.0206897	0.71323
3weC3i	kYLjdz	Varicose Veins	ALDH3A1	Wald ratio	1	-0.0338703	0.0301528	0.261315
3yDhSx	kYLjdz	Varicose Veins	TGFB1	Wald ratio	1	0.0706564	0.0281853	0.0121813
442AHP	kYLjdz	Varicose Veins	FCN1	Wald ratio	1	-0.00154453	0.013386	0.90814
4HHWyF	kYLjdz	Varicose Veins	NUDT9	Wald ratio	1	-0.00588071	0.0277233	0.832012
4OlDvJ	kYLjdz	Varicose Veins	IL7	Wald ratio	1	0.0541176	0.0344118	0.1158
4SPXzp	kYLjdz	Varicose Veins	EPHB6	Wald ratio	1	0.0284519	0.0338912	0.401185
4sTtxD	kYLjdz	Varicose Veins	GRN	Wald ratio	1	0.028954	0.028954	0.317311
4TsI54	kYLjdz	Varicose Veins	HDGF	Wald ratio	1	-0.0553903	0.027881	0.0469593
4uEkDH	kYLjdz	Varicose Veins	IL17RA	Wald ratio	1	-0.00266667	0.00882051	0.762404
4x2LFB	kYLjdz	Varicose Veins	CLN5	Wald ratio	1	-0.046	0.054	0.394296
4x7h4G	kYLjdz	Varicose Veins	CNTN5	Wald ratio	1	-0.00217984	0.0185286	0.906347
52vQVN	kYLjdz	Varicose Veins	POGLUT1	Wald ratio	1	-0.0147395	0.0373571	0.693169
57ZMKK	kYLjdz	Varicose Veins	PNLIPRP2	Wald ratio	1	0.0111455	0.00722394	0.122865
58erUW	kYLjdz	Varicose Veins	TPST2	Wald ratio	1	0.021408	0.0288184	0.457568
59txiL	kYLjdz	Varicose Veins	PCOLCE2	Wald ratio	1	0.0163507	0.0218009	0.453255
5ceiKy	kYLjdz	Varicose Veins	APCS	Wald ratio	1	0.0568766	0.0272434	0.0368232
5FsdQC	kYLjdz	Varicose Veins	LGALS3BP	Wald ratio	1	0.00765306	0.044898	0.864653
5HGgDT	kYLjdz	Varicose Veins	CPB2	Wald ratio	1	-0.0102473	0.00859835	0.233347
5J30JC	kYLjdz	Varicose Veins	C1QTNF5	Wald ratio	1	-0.0263723	0.0294388	0.370342
5jNGkJ	kYLjdz	Varicose Veins	DLL1	Wald ratio	1	0.0690738	0.03663	0.0593335
5qXrot	kYLjdz	Varicose Veins	CCL15	Wald ratio	1	0.00141911	0.00685904	0.836091
5RzI5Y	kYLjdz	Varicose Veins	CROT	Wald ratio	1	-0.0683908	0.0390805	0.0801183
5tUECr	kYLjdz	Varicose Veins	HGFAC	Wald ratio	1	0.019586	0.0163385	0.230622
5Uc9fX	kYLjdz	Varicose Veins	GGH	Wald ratio	1	-0.00626174	0.0157796	0.691496
5wpCUZ	kYLjdz	Varicose Veins	CCL4L1	Wald ratio	1	0.00125523	0.0359833	0.972172
5WuXxX	kYLjdz	Varicose Veins	CST5	Wald ratio	1	0.00041806	0.0124025	0.97311
5YukC6	kYLjdz	Varicose Veins	GSN	Wald ratio	1	0.0238693	0.0477387	0.617075
5YwV3C	kYLjdz	Varicose Veins	ZG16B	Wald ratio	1	-0.0865385	0.0487179	0.0756809
6BtpXw	kYLjdz	Varicose Veins	SLAMF7	Wald ratio	1	-0.00206398	0.00897039	0.818023
6CudkF	kYLjdz	Varicose Veins	CNTN4	Wald ratio	1	-0.0181594	0.0267775	0.49767
6EauwS	kYLjdz	Varicose Veins	WISP1	Wald ratio	1	0.00469392	0.0166243	0.777673
6jzQ0h	kYLjdz	Varicose Veins	LRRC15	Wald ratio	1	0.0210899	0.0175468	0.229393
6m20oi	kYLjdz	Varicose Veins	RBP4	Wald ratio	1	0.0238095	0.0510204	0.640738
6nPzoz	kYLjdz	Varicose Veins	LAMC2	Wald ratio	1	0.0183591	0.0126726	0.147416
6Q3k6M	kYLjdz	Varicose Veins	BCAN	Wald ratio	1	0.0696517	0.0422886	0.099546
6vsvn0	kYLjdz	Varicose Veins	GP5	Wald ratio	1	0.0526316	0.048538	0.278215
6WuENB	kYLjdz	Varicose Veins	THSD1	Wald ratio	1	0.00739596	0.0258307	0.774629
6YKNJu	kYLjdz	Varicose Veins	DNER	Wald ratio	1	0.0617284	0.05	0.216991
77aJcI	kYLjdz	Varicose Veins	RRM2B	Wald ratio	1	-0.0728334	0.0436386	0.0951146
77ria5	kYLjdz	Varicose Veins	PGLYRP1	Wald ratio	1	0.0355166	0.0401292	0.376126
7c3RkJ	kYLjdz	Varicose Veins	ECM1	Wald ratio	1	0.0357942	0.00835983	1.85479e-05
7C52bh	kYLjdz	Varicose Veins	TYMP	Wald ratio	1	0.0254902	0.0416667	0.540693
7eMVc6	kYLjdz	Varicose Veins	SIGLEC12	Wald ratio	1	-8.87311e-05	0.00860692	0.991775
7GzLyf	kYLjdz	Varicose Veins	LANCL1	Wald ratio	1	-0.0334187	0.0708067	0.636947
7iUKf7	kYLjdz	Varicose Veins	SVEP1	Wald ratio	1	-0.00210899	0.0177155	0.905238
7Ni5Ed	kYLjdz	Varicose Veins	RETN	Wald ratio	1	-0.00986355	0.03518	0.779191
7SY9VD	kYLjdz	Varicose Veins	PGLYRP2	Wald ratio	1	-0.0763374	0.0193416	7.91998e-05
7uFWr5	kYLjdz	Varicose Veins	DKK3	Wald ratio	1	0.0127824	0.0234839	0.586232
7UJA86	kYLjdz	Varicose Veins	ASIP	Wald ratio	1	-0.0584767	0.0142506	4.07037e-05
7WWsO4	kYLjdz	Varicose Veins	CRP	Wald ratio	1	-0.00536913	0.0496644	0.91391
85s5QR	kYLjdz	Varicose Veins	MANSC4	Wald ratio	1	0.0285759	0.0135029	0.0343211
85x8bD	kYLjdz	Varicose Veins	PRDX6	Wald ratio	1	0.00581114	0.0217918	0.789726
8bi6Hl	kYLjdz	Varicose Veins	CHST12	Wald ratio	1	0.0157447	0.0553191	0.775939
8fm5Hr	kYLjdz	Varicose Veins	KLK7	Wald ratio	1	0.00967145	0.0203385	0.634413
8FWVd4	kYLjdz	Varicose Veins	EFEMP1	Wald ratio	1	-0.128319	0.0367257	0.000475884
8H5fCg	kYLjdz	Varicose Veins	B3GALT6	Wald ratio	1	0.0542435	0.0428044	0.205069
8ioidU	kYLjdz	Varicose Veins	CST6	Wald ratio	1	0.0345348	0.0335289	0.30301
8jm96I	kYLjdz	Varicose Veins	DKK1	Wald ratio	1	0.0444079	0.0405702	0.273694
8MCEiE	kYLjdz	Varicose Veins	ST3GAL6	Wald ratio	1	0.00415247	0.0082517	0.614806
8QPrDu	kYLjdz	Varicose Veins	UCMA	Wald ratio	1	-0.023708	0.0218318	0.277507
8WvKfe	kYLjdz	Varicose Veins	PI3	Wald ratio	1	-0.0346113	0.0226305	0.126162
8xZuz8	kYLjdz	Varicose Veins	C5	Wald ratio	1	0.0351648	0.0395604	0.374063
90T761	kYLjdz	Varicose Veins	ICAM5	Wald ratio	1	-0.00224266	0.00941915	0.811807
98FtQT	kYLjdz	Varicose Veins	ULBP3	Wald ratio	1	0.0397661	0.048538	0.412628
98Jm2z	kYLjdz	Varicose Veins	SPINT3	Wald ratio	1	-0.00699687	0.0127048	0.581822
9AVRs5	kYLjdz	Varicose Veins	LGALS3	Wald ratio	1	-0.0171429	0.0154545	0.267325
9epuA3	kYLjdz	Varicose Veins	PCDH9	Wald ratio	1	-0.0868421	0.037218	0.0196307
9gWslO	kYLjdz	Varicose Veins	SECTM1	Wald ratio	1	-0.0253119	0.0253119	0.317311
9hGikG	kYLjdz	Varicose Veins	CST7	Wald ratio	1	0.00157356	0.0114083	0.890295
9hk0t2	kYLjdz	Varicose Veins	KLK10	Wald ratio	1	-0.0187654	0.0182716	0.304408
9lYRRf	kYLjdz	Varicose Veins	FCGR3B	Wald ratio	1	-0.00827016	0.0174592	0.635725
9sdYzR	kYLjdz	Varicose Veins	RARRES1	Wald ratio	1	0.0121951	0.00740685	0.0996681
9wczSw	kYLjdz	Varicose Veins	GLTPD2	Wald ratio	1	0.00599475	0.0284751	0.833257
a3Pvn1	kYLjdz	Varicose Veins	VEGFC	Wald ratio	1	0.0311208	0.0147565	0.0349489
A7jUPG	kYLjdz	Varicose Veins	CALCOCO2	Wald ratio	1	-0.0110526	0.0515789	0.830324
AbfzHg	kYLjdz	Varicose Veins	IL1RN	Wald ratio	1	-0.00734137	0.0361825	0.839214
aBhvac	kYLjdz	Varicose Veins	PSG3	Wald ratio	1	-0.00582554	0.0144105	0.686025
adK7qB	kYLjdz	Varicose Veins	SMPD1	Wald ratio	1	0.0229032	0.0267742	0.392318
afdw90	kYLjdz	Varicose Veins	VEGFA	Wald ratio	1	0.0281931	0.0101096	0.00529148
AIgIwM	kYLjdz	Varicose Veins	ST3GAL1	Wald ratio	1	0.00661221	0.0280047	0.813346
AK7OYW	kYLjdz	Varicose Veins	PREP	Wald ratio	1	0.000662252	0.0203091	0.973987
AlJw4O	kYLjdz	Varicose Veins	GP6	Wald ratio	1	0.0217822	0.0149276	0.144515
aLtC95	kYLjdz	Varicose Veins	AMY1A	Wald ratio	1	-0.00692374	0.0175017	0.692397
aNBeuY	kYLjdz	Varicose Veins	APOB	Wald ratio	1	0.0227498	0.0234092	0.331135
ANGETF	kYLjdz	Varicose Veins	NAGK	Wald ratio	1	-0.0342593	0.0233796	0.142826
aoGdgC	kYLjdz	Varicose Veins	REG4	Wald ratio	1	0.0391786	0.0348954	0.261546
aSwvlg	kYLjdz	Varicose Veins	CCL14	Wald ratio	1	0.0127624	0.0134098	0.341237
asXx82	kYLjdz	Varicose Veins	RELT	Wald ratio	1	0.0659394	0.0196364	0.000785016
awWuLk	kYLjdz	Varicose Veins	TFF1	Wald ratio	1	-0.0417423	0.0376588	0.267675
Ay8ajl	kYLjdz	Varicose Veins	ERLEC1	Wald ratio	1	0.00433526	0.0404624	0.914676
az2Gpb	kYLjdz	Varicose Veins	TF	Wald ratio	1	0.0497797	0.0325991	0.126754
B1IuSv	kYLjdz	Varicose Veins	CD5L	Wald ratio	1	0.0126316	0.025614	0.621906
BBlcMx	kYLjdz	Varicose Veins	ATP1B2	Wald ratio	1	-0.103436	0.0253384	4.4613e-05
BBNlmn	kYLjdz	Varicose Veins	PDIA3	Wald ratio	1	0.092268	0.0474227	0.0516965
bdEnEM	kYLjdz	Varicose Veins	NFASC	Wald ratio	1	-0.0114272	0.0147095	0.437242
bfm1yv	kYLjdz	Varicose Veins	CDH11	Wald ratio	1	-0.00983811	0.0128269	0.443087
bFtxLC	kYLjdz	Varicose Veins	SPINK6	Wald ratio	1	0.00595519	0.0110596	0.590258
bLbC04	kYLjdz	Varicose Veins	LCT	Wald ratio	1	0.013146	0.0104395	0.207937
bLDFKL	kYLjdz	Varicose Veins	MRC2	Wald ratio	1	-0.0105119	0.0461609	0.819862
bMAtH0	kYLjdz	Varicose Veins	TNFRSF10B	Wald ratio	1	0.0839161	0.0531469	0.114348
bN2N9x	kYLjdz	Varicose Veins	PIP	Wald ratio	1	-0.0180851	0.0468085	0.699227
BqNLh8	kYLjdz	Varicose Veins	GLRX2	Wald ratio	1	-0.00743432	0.024077	0.757495
BtCaJd	kYLjdz	Varicose Veins	BST1	Wald ratio	1	0.000143195	0.00694494	0.98355
bu3PH1	kYLjdz	Varicose Veins	PSMB1	Wald ratio	1	0.00995146	0.0174757	0.569055
BuCclu	kYLjdz	Varicose Veins	FAM3D	Wald ratio	1	0.00665281	0.0224532	0.767004
bxAFRD	kYLjdz	Varicose Veins	PDLIM4	Wald ratio	1	-0.0384615	0.0171598	0.0250015
by5BQi	kYLjdz	Varicose Veins	AMY2B	Wald ratio	1	-0.0203233	0.0224018	0.364292
bZMRdr	kYLjdz	Varicose Veins	ASPN	Wald ratio	1	0.0789585	0.0165114	1.73515e-06
bZZCK5	kYLjdz	Varicose Veins	PLA2R1	Wald ratio	1	-0.017293	0.00787052	0.0280074
bzzo9T	kYLjdz	Varicose Veins	SELPLG	Wald ratio	1	-0.0674641	0.0406699	0.0971514
C0Izy0	kYLjdz	Varicose Veins	VSIR	Wald ratio	1	-0.0332717	0.0373383	0.372881
C2zFDd	kYLjdz	Varicose Veins	CCL5	Wald ratio	1	0.0037594	0.0254482	0.882558
c3cA3y	kYLjdz	Varicose Veins	PKDCC	Wald ratio	1	0.0127119	0.0351695	0.717766
C9YlCE	kYLjdz	Varicose Veins	AOC1	Wald ratio	1	0.00679739	0.00941176	0.470158
caJvVO	kYLjdz	Varicose Veins	UNC5D	Wald ratio	1	0.0560284	0.0496454	0.259079
CBxIej	kYLjdz	Varicose Veins	CFHR5	Wald ratio	1	-0.0695717	0.0190802	0.000266056
CCNVNy	kYLjdz	Varicose Veins	KIAA1549L	Wald ratio	1	-0.0321185	0.0166287	0.0534204
CCywOv	kYLjdz	Varicose Veins	CRYZ	Wald ratio	1	0.00246809	0.00782979	0.752597
CEqafq	kYLjdz	Varicose Veins	CCL4	Wald ratio	1	0.0203922	0.0194118	0.293486
CfHtDJ	kYLjdz	Varicose Veins	RGMB	Wald ratio	1	-0.0351689	0.0328552	0.284429
CgwlYD	kYLjdz	Varicose Veins	CNTN1	Wald ratio	1	-0.0589372	0.0347826	0.0901809
CIMyJB	kYLjdz	Varicose Veins	SMOC1	Wald ratio	1	0.0233732	0.0265604	0.378859
cJ65CH	kYLjdz	Varicose Veins	CDON	Wald ratio	1	-0.032223	0.0139995	0.0213507
cjesp1	kYLjdz	Varicose Veins	CRELD1	Wald ratio	1	-0.0114301	0.00786394	0.146088
CnNist	kYLjdz	Varicose Veins	C7	Wald ratio	1	0.0071544	0.0182322	0.694759
CO96Ye	kYLjdz	Varicose Veins	ENPP7	Wald ratio	1	0.00121618	0.0073984	0.869429
COYp9G	kYLjdz	Varicose Veins	PCSK1	Wald ratio	1	-0.0230524	0.00728929	0.00156421
cPVQm4	kYLjdz	Varicose Veins	PPP3CA;PPP3R1	Wald ratio	1	0.00325998	0.0203749	0.872881
CRxVFk	kYLjdz	Varicose Veins	COLEC12	Wald ratio	1	-0.0524752	0.0415842	0.206983
cU1LtJ	kYLjdz	Varicose Veins	FAM20A	Wald ratio	1	0.0672585	0.0322841	0.0372209
d0VVzu	kYLjdz	Varicose Veins	QSOX2	Wald ratio	1	-0.0431614	0.0198991	0.0300816
D1ARFg	kYLjdz	Varicose Veins	NRP1	Wald ratio	1	0.0595365	0.026025	0.0221567
D1bFHf	kYLjdz	Varicose Veins	SPARCL1	Inverse variance weighted	2	0.00477326	0.0116756	0.682669
D23dSq	kYLjdz	Varicose Veins	RNASE3	Wald ratio	1	-0.0401869	0.0397196	0.311651
d2ntlI	kYLjdz	Varicose Veins	ENDOU	Wald ratio	1	0.0177914	0.0478528	0.710046
D4KgX2	kYLjdz	Varicose Veins	SHANK3	Wald ratio	1	-0.0366972	0.0256881	0.153127
d5CaiK	kYLjdz	Varicose Veins	FCN3	Wald ratio	1	-0.0395251	0.0162011	0.0147013
dA70qr	kYLjdz	Varicose Veins	HAVCR2	Wald ratio	1	0.0163488	0.0126703	0.196939
DBR8oT	kYLjdz	Varicose Veins	CPNE1	Wald ratio	1	-0.0151484	0.0122825	0.217451
dco7RQ	kYLjdz	Varicose Veins	NTN1	Wald ratio	1	-0.0404285	0.0186593	0.0302603
dd7EDe	kYLjdz	Varicose Veins	GFRA1	Wald ratio	1	-0.0457467	0.0306238	0.135221
DDbuDj	kYLjdz	Varicose Veins	CD48	Wald ratio	1	0.00568397	0.0291777	0.845545
dEgo97	kYLjdz	Varicose Veins	IL18RAP	Wald ratio	1	-0.0158632	0.0154512	0.304577
DEUL2x	kYLjdz	Varicose Veins	IGLL1	Wald ratio	1	-0.0101872	0.0282214	0.718118
DgesL6	kYLjdz	Varicose Veins	GPNMB	Wald ratio	1	-0.0115026	0.0228596	0.614834
dgYKlW	kYLjdz	Varicose Veins	EMILIN3	Wald ratio	1	0.0102115	0.0315098	0.745882
DGzO2R	kYLjdz	Varicose Veins	IL18R1	Wald ratio	1	0.00627408	0.00924601	0.497409
dIvLtR	kYLjdz	Varicose Veins	SERPINA1	Wald ratio	1	-0.00210921	0.0192172	0.912603
DJ71mZ	kYLjdz	Varicose Veins	FETUB	Wald ratio	1	0.0217881	0.0293013	0.457125
dJxYfm	kYLjdz	Varicose Veins	SEMA4C	Wald ratio	1	0.0441795	0.0336606	0.189351
DkEPi5	kYLjdz	Varicose Veins	ESD	Wald ratio	1	0.0177353	0.0156269	0.256409
DKPoBq	kYLjdz	Varicose Veins	OAS1	Wald ratio	1	0.01592	0.0281377	0.571537
dlQP46	kYLjdz	Varicose Veins	CYTL1	Wald ratio	1	0.0347458	0.0288136	0.227863
dN1XDN	kYLjdz	Varicose Veins	PDIA5	Wald ratio	1	-0.0193635	0.0138037	0.160683
dN2jFu	kYLjdz	Varicose Veins	DUT	Wald ratio	1	-0.020354	0.0566372	0.719315
dNJwzd	kYLjdz	Varicose Veins	FUT3	Wald ratio	1	0.0280188	0.00902696	0.0019099
DQWXXf	kYLjdz	Varicose Veins	CA6	Wald ratio	1	-0.00280816	0.0107892	0.794652
DsI7KG	kYLjdz	Varicose Veins	RTN4R	Wald ratio	1	-0.0214408	0.0228702	0.348501
dTSBaQ	kYLjdz	Varicose Veins	MMP12	Wald ratio	1	0.0184876	0.0137373	0.178369
dTuVYi	kYLjdz	Varicose Veins	LHB	Wald ratio	1	0.00667895	0.028328	0.813609
E0oKjy	kYLjdz	Varicose Veins	DEFB104A	Wald ratio	1	0.0352965	0.0678168	0.602738
E3HpdN	kYLjdz	Varicose Veins	MGAT2	Wald ratio	1	0.0148794	0.0359159	0.678665
e3Q47f	kYLjdz	Varicose Veins	GNRH2	Wald ratio	1	-0.0545152	0.0407824	0.181309
EdQchh	kYLjdz	Varicose Veins	IGFBP7	Wald ratio	1	-0.0204082	0.0228902	0.372625
eEgajB	kYLjdz	Varicose Veins	SERPINA4	Inverse variance weighted	2	0.00429614	0.0289605	0.882071
efM75n	kYLjdz	Varicose Veins	CHL1	Wald ratio	1	0.0264169	0.0341018	0.438548
eFuP69	kYLjdz	Varicose Veins	APOA5	Wald ratio	1	-0.00990476	0.0380952	0.794864
egq5rX	kYLjdz	Varicose Veins	CPB1	Wald ratio	1	0.0327741	0.0319938	0.305651
eJShC9	kYLjdz	Varicose Veins	TREM1	Wald ratio	1	0.0149733	0.0213904	0.483927
eKF1tF	kYLjdz	Varicose Veins	ERAP2	Wald ratio	1	-0.00532168	0.00655707	0.417025
EkGYL2	kYLjdz	Varicose Veins	CDCP1	Wald ratio	1	0.005	0.0477778	0.916653
EL8s12	kYLjdz	Varicose Veins	SIGLEC14	Wald ratio	1	-0.00184595	0.00906192	0.838585
elfvLu	kYLjdz	Varicose Veins	CD274	Wald ratio	1	-0.00709677	0.0254839	0.780643
Elt9zj	kYLjdz	Varicose Veins	FSTL1	Wald ratio	1	0.056318	0.0354946	0.112588
emj6LB	kYLjdz	Varicose Veins	NEGR1	Wald ratio	1	0.0547297	0.0472973	0.247214
EpgMrQ	kYLjdz	Varicose Veins	LILRA5	Wald ratio	1	0.00349972	0.0138147	0.800011
eQc12g	kYLjdz	Varicose Veins	PYY	Wald ratio	1	-0.00955414	0.0471338	0.839367
ErwSR5	kYLjdz	Varicose Veins	PLAT	Wald ratio	1	0.0198543	0.0499089	0.69077
EvqkEW	kYLjdz	Varicose Veins	AFP	Wald ratio	1	-0.0967914	0.0438503	0.0272919
ewZlKl	kYLjdz	Varicose Veins	KNG1	Wald ratio	1	0.0157394	0.00805271	0.0506367
eXcJPM	kYLjdz	Varicose Veins	GPX7	Wald ratio	1	0.0163323	0.0170424	0.337895
Ey5Crl	kYLjdz	Varicose Veins	FUT8	Wald ratio	1	-0.00800763	0.00848427	0.345262
eZ4Vwx	kYLjdz	Varicose Veins	POSTN	Wald ratio	1	-0.183607	0.0311475	3.75279e-09
f2hkti	kYLjdz	Varicose Veins	KIAA2013	Wald ratio	1	0.0617978	0.0398876	0.121311
F2jZzj	kYLjdz	Varicose Veins	CLPS	Wald ratio	1	-0.0500447	0.0187668	0.00766076
F4fbng	kYLjdz	Varicose Veins	LGALS9	Wald ratio	1	0.0216749	0.0403941	0.591554
f51lK0	kYLjdz	Varicose Veins	CD7	Wald ratio	1	-0.0322245	0.0162162	0.0469025
f9DkCt	kYLjdz	Varicose Veins	IGFBP5	Wald ratio	1	0.0587171	0.0751645	0.434696
fCkd3H	kYLjdz	Varicose Veins	F11	Wald ratio	1	0.0386965	0.0162933	0.017549
fdc737	kYLjdz	Varicose Veins	CCNH	Wald ratio	1	0.0553227	0.0368818	0.133614
FHxFbA	kYLjdz	Varicose Veins	POFUT1	Wald ratio	1	-0.0295	0.019375	0.127864
FjC36e	kYLjdz	Varicose Veins	CRTAM	Wald ratio	1	0.0300847	0.0305085	0.324079
FkA5Hr	kYLjdz	Varicose Veins	SERPINE2	Wald ratio	1	-0.011969	0.0213565	0.57518
flGOTo	kYLjdz	Varicose Veins	PROK2	Wald ratio	1	0.0010989	0.00909091	0.903787
flOX2n	kYLjdz	Varicose Veins	PRTN3	Wald ratio	1	0.0165248	0.0148556	0.265984
fM52zJ	kYLjdz	Varicose Veins	CPXM1	Wald ratio	1	-0.0226919	0.0220703	0.30387
Fm68E9	kYLjdz	Varicose Veins	GP1BA	Wald ratio	1	0.0502895	0.0362694	0.165578
FmBuUM	kYLjdz	Varicose Veins	LAG3	Wald ratio	1	0.0538961	0.0487013	0.268438
FMTIeb	kYLjdz	Varicose Veins	PTGDS	Wald ratio	1	-0.02476	0.0358767	0.490106
fmUuWz	kYLjdz	Varicose Veins	KLK13	Wald ratio	1	0.000257732	0.0198454	0.989638
fnBxB3	kYLjdz	Varicose Veins	DSC2	Wald ratio	1	0.0310329	0.041686	0.456608
FnKUGd	kYLjdz	Varicose Veins	IGFLR1	Wald ratio	1	0.0121307	0.0151277	0.422618
fpj6n7	kYLjdz	Varicose Veins	HPX	Wald ratio	1	-0.0301587	0.034127	0.376847
Fpz13W	kYLjdz	Varicose Veins	CHIT1	Wald ratio	1	0.00537243	0.00810417	0.507381
FqlLXO	kYLjdz	Varicose Veins	ADA2	Wald ratio	1	0.0224016	0.00841483	0.00776405
fucYT1	kYLjdz	Varicose Veins	TIMP4	Wald ratio	1	-0.0411993	0.0197838	0.0372992
FUyLqL	kYLjdz	Varicose Veins	RNASE6	Wald ratio	1	0.00772239	0.00812356	0.341799
FXMlyq	kYLjdz	Varicose Veins	ADGRE2	Wald ratio	1	0.0447962	0.0269451	0.0964126
fXPzPo	kYLjdz	Varicose Veins	SFTPB	Wald ratio	1	0.00860058	0.0103499	0.405982
FzdIid	kYLjdz	Varicose Veins	MATN4	Wald ratio	1	-0.037859	0.0343777	0.270781
fZNtNf	kYLjdz	Varicose Veins	HIBCH	Wald ratio	1	0.00649762	0.011252	0.563626
fZrjgK	kYLjdz	Varicose Veins	SFRP4	Wald ratio	1	-0.115563	0.0370861	0.00183278
g4LcC3	kYLjdz	Varicose Veins	SLITRK3	Wald ratio	1	-0.0110145	0.0301449	0.714824
g5aNG8	kYLjdz	Varicose Veins	SULT2A1	Wald ratio	1	0.0194444	0.0266667	0.4659
G9tRQx	kYLjdz	Varicose Veins	NTN4	Wald ratio	1	0.0251889	0.0334653	0.451637
GA32Dm	kYLjdz	Varicose Veins	FN1	Wald ratio	1	0.050471	0.0118094	1.92161e-05
GaBSyB	kYLjdz	Varicose Veins	ADAM22	Wald ratio	1	-0.0214689	0.040678	0.597654
GbugVs	kYLjdz	Varicose Veins	UROS	Wald ratio	1	-0.00772864	0.0373551	0.836091
GiGME9	kYLjdz	Varicose Veins	OAF	Wald ratio	1	-0.00410798	0.0195129	0.833257
gkXDrY	kYLjdz	Varicose Veins	ART4	Wald ratio	1	0.0148649	0.01	0.13715
gMcPxJ	kYLjdz	Varicose Veins	OXT	Wald ratio	1	0.00881913	0.0122571	0.471825
gOpPf7	kYLjdz	Varicose Veins	IL6ST	Wald ratio	1	-0.022053	0.0304542	0.468981
gPpaDJ	kYLjdz	Varicose Veins	NQO1	Wald ratio	1	0.0252067	0.0132035	0.0562504
gQ8rT9	kYLjdz	Varicose Veins	UXS1	Wald ratio	1	0.0205479	0.0493151	0.676922
gqtmcK	kYLjdz	Varicose Veins	IL10RB	Wald ratio	1	-0.120625	0.04875	0.0133476
gRoLUQ	kYLjdz	Varicose Veins	GKN2	Wald ratio	1	-0.0161359	0.0178344	0.365592
gtb2Vn	kYLjdz	Varicose Veins	UST	Wald ratio	1	-0.0543624	0.0543624	0.317311
GuGBkF	kYLjdz	Varicose Veins	CRISPLD2	Wald ratio	1	-0.0558317	0.0347992	0.108627
gwc6wr	kYLjdz	Varicose Veins	COL6A1	Wald ratio	1	0.0160605	0.0392064	0.682071
gXtpRR	kYLjdz	Varicose Veins	MGP	Wald ratio	1	-0.0362264	0.0275472	0.188487
gYMvhY	kYLjdz	Varicose Veins	CST1	Wald ratio	1	0.0102837	0.0132979	0.439325
H0SSa0	kYLjdz	Varicose Veins	IDUA	Wald ratio	1	0.0261513	0.0121711	0.0316623
h0ZUXT	kYLjdz	Varicose Veins	DPP7	Wald ratio	1	0.00247185	0.0227959	0.913652
h8O6LJ	kYLjdz	Varicose Veins	CST3	Wald ratio	1	0.00636132	0.021374	0.765994
hAiIao	kYLjdz	Varicose Veins	PENK	Wald ratio	1	-0.0444874	0.015259	0.00355127
haVQ3h	kYLjdz	Varicose Veins	PDGFD	Wald ratio	1	-0.0403783	0.028374	0.154714
hBHLbS	kYLjdz	Varicose Veins	BTNL8	Wald ratio	1	0.0113553	0.0263736	0.666792
HfGGqa	kYLjdz	Varicose Veins	FGL1	Wald ratio	1	0.0336323	0.0168161	0.0455003
HgT4uL	kYLjdz	Varicose Veins	NAGPA	Wald ratio	1	-0.0569651	0.0232169	0.0141431
hhDM72	kYLjdz	Varicose Veins	CPQ	Wald ratio	1	0.00947987	0.0247483	0.701682
hjWqn8	kYLjdz	Varicose Veins	FLRT2	Wald ratio	1	0.00679983	0.0348491	0.845297
HKOkdi	kYLjdz	Varicose Veins	ROR1	Wald ratio	1	-0.0188636	0.0195455	0.334487
HkWKvw	kYLjdz	Varicose Veins	SCG3	Wald ratio	1	0.0158436	0.0179012	0.376126
HKyD8S	kYLjdz	Varicose Veins	FAH	Wald ratio	1	0.000956226	0.0135997	0.943945
HL79As	kYLjdz	Varicose Veins	CXCL11	Wald ratio	1	-0.0111684	0.0300687	0.710318
HnXkOS	kYLjdz	Varicose Veins	MMP8	Wald ratio	1	0.0557461	0.0406518	0.170279
hPHwIM	kYLjdz	Varicose Veins	CSF2RB	Wald ratio	1	-0.0253325	0.0224826	0.259844
hPSUE6	kYLjdz	Varicose Veins	ALPG	Wald ratio	1	0.03125	0.0375	0.404657
Hr83EA	kYLjdz	Varicose Veins	FGFBP3	Wald ratio	1	0.0334437	0.0281457	0.234741
hTHPSL	kYLjdz	Varicose Veins	PDE5A	Wald ratio	1	0.0496815	0.0219745	0.0237673
Hvl5Bb	kYLjdz	Varicose Veins	ITIH5	Wald ratio	1	0.0276226	0.0257604	0.28359
HWcI3u	kYLjdz	Varicose Veins	H6PD	Wald ratio	1	-0.00843326	0.0133087	0.526301
I31bdo	kYLjdz	Varicose Veins	SEMA5A	Wald ratio	1	0.00621508	0.00914804	0.496891
I3zVeu	kYLjdz	Varicose Veins	CNP	Wald ratio	1	-0.0326203	0.042246	0.440024
iatUCx	kYLjdz	Varicose Veins	SELL	Wald ratio	1	-0.00561471	0.0154889	0.716978
IC65AQ	kYLjdz	Varicose Veins	LRP11	Wald ratio	1	-0.00933333	0.00860606	0.27814
Idy6QQ	kYLjdz	Varicose Veins	XCL1	Wald ratio	1	-0.00488941	0.0242142	0.839977
ifX256	kYLjdz	Varicose Veins	SPINT2	Wald ratio	1	0.0124142	0.00787243	0.114813
IhftuB	kYLjdz	Varicose Veins	NOG	Wald ratio	1	-0.07729	0.0295093	0.00881419
II5K9r	kYLjdz	Varicose Veins	SIRPA	Wald ratio	1	-0.0166033	0.00603007	0.00589753
IJfzOw	kYLjdz	Varicose Veins	BOC	Wald ratio	1	0.00456432	0.0456432	0.920344
IL0sOl	kYLjdz	Varicose Veins	ARFIP1	Wald ratio	1	-0.0351464	0.0297071	0.23677
IMfidL	kYLjdz	Varicose Veins	CLEC1B	Wald ratio	1	-0.00416667	0.015873	0.792936
ipfjz3	kYLjdz	Varicose Veins	REG1A	Wald ratio	1	-0.0143396	0.0286792	0.617075
iQnvMa	kYLjdz	Varicose Veins	QPCTL	Wald ratio	1	-0.0107602	0.0270739	0.691046
IQR2HW	kYLjdz	Varicose Veins	TREML2	Wald ratio	1	-0.0148694	0.016313	0.36203
IRcTjt	kYLjdz	Varicose Veins	LGMN	Wald ratio	1	0.0350746	0.0470149	0.455648
iRLahF	kYLjdz	Varicose Veins	IL16	Wald ratio	1	0.00426157	0.0199853	0.831143
IrVHun	kYLjdz	Varicose Veins	CKM	Wald ratio	1	-0.00206246	0.040218	0.959101
isW8rE	kYLjdz	Varicose Veins	RNASE4	Wald ratio	1	0.0124611	0.0184691	0.499867
ITgKQC	kYLjdz	Varicose Veins	DUSP13	Wald ratio	1	-0.0303941	0.0233801	0.193601
IVOply	kYLjdz	Varicose Veins	LILRB2	Wald ratio	1	0.00400174	0.00869943	0.645516
IwEwBj	kYLjdz	Varicose Veins	NPTX1	Wald ratio	1	-0.000194553	0.0254864	0.993909
iXvomK	kYLjdz	Varicose Veins	GNMT	Wald ratio	1	-0.00525	0.0175	0.764177
IXYbvQ	kYLjdz	Varicose Veins	ALPP	Wald ratio	1	0.039548	0.0231638	0.0877631
IydMJx	kYLjdz	Varicose Veins	CLMP	Wald ratio	1	0.0232558	0.0300722	0.439325
IyEuud	kYLjdz	Varicose Veins	LILRA6	Wald ratio	1	0.00403015	0.00947832	0.670693
IyRYRR	kYLjdz	Varicose Veins	ADAM19	Wald ratio	1	0.00406504	0.0292683	0.889538
j6O6rq	kYLjdz	Varicose Veins	IL15RA	Wald ratio	1	0.0404636	0.0174818	0.0206345
j792un	kYLjdz	Varicose Veins	MTHFS	Wald ratio	1	0	0.0348071	1
JawU4N	kYLjdz	Varicose Veins	CREB3L4	Wald ratio	1	0.0164319	0.0273865	0.548506
jbvPCw	kYLjdz	Varicose Veins	CTSF	Wald ratio	1	0.0353342	0.0323542	0.274787
JCpehV	kYLjdz	Varicose Veins	NCR1	Wald ratio	1	0.0425414	0.0339779	0.210558
jDpBiC	kYLjdz	Varicose Veins	CA3	Wald ratio	1	-0.033195	0.0405717	0.413253
JFnXzX	kYLjdz	Varicose Veins	CCL8	Wald ratio	1	-0.00892857	0.0206207	0.665022
JFSd2p	kYLjdz	Varicose Veins	CLEC3B	Wald ratio	1	0.02723	0.0394366	0.489895
jhSW1j	kYLjdz	Varicose Veins	SIRPG	Wald ratio	1	0.00722983	0.0285388	0.800011
JIpx66	kYLjdz	Varicose Veins	FTCD	Wald ratio	1	-0.0146341	0.0759582	0.847225
JjdRm9	kYLjdz	Varicose Veins	TLR4;LY96	Wald ratio	1	-0.0593192	0.0150793	8.36052e-05
jmfBvV	kYLjdz	Varicose Veins	NOV	Wald ratio	1	-0.17458	0.041247	2.31048e-05
jmO47Q	kYLjdz	Varicose Veins	AHSG	Wald ratio	1	0.012476	0.012476	0.317311
jo17rj	kYLjdz	Varicose Veins	PLG	Wald ratio	1	0.0508311	0.0210669	0.0158286
jOnAxv	kYLjdz	Varicose Veins	APOF	Wald ratio	1	0.0320872	0.0417445	0.442097
jPffKm	kYLjdz	Varicose Veins	CLEC11A	Wald ratio	1	0.0279221	0.0519481	0.590922
JPjfJ6	kYLjdz	Varicose Veins	AKR1B1	Wald ratio	1	-0.0140467	0.0406742	0.729835
JpJVx9	kYLjdz	Varicose Veins	SNCA	Wald ratio	1	0.0729956	0.0347028	0.0354266
jRBkhN	kYLjdz	Varicose Veins	NTNG1	Wald ratio	1	0.0171383	0.0171383	0.317311
jZRsdz	kYLjdz	Varicose Veins	LILRB1	Wald ratio	1	0.00526141	0.00836287	0.529258
k0HHZo	kYLjdz	Varicose Veins	METTL24	Wald ratio	1	0.0513228	0.055291	0.353288
K0tSyB	kYLjdz	Varicose Veins	TREML1	Wald ratio	1	-0.0184834	0.0530806	0.727679
K2C284	kYLjdz	Varicose Veins	IL11RA	Wald ratio	1	0.0244817	0.0286278	0.392456
K2LEks	kYLjdz	Varicose Veins	GSTP1	Wald ratio	1	-0.0196519	0.0415497	0.636232
K5xtNJ	kYLjdz	Varicose Veins	ANGPTL1	Wald ratio	1	-0.0376307	0.016957	0.0264746
KaCqHe	kYLjdz	Varicose Veins	BPIFB1	Wald ratio	1	0.0371049	0.016262	0.0225076
KCQnFY	kYLjdz	Varicose Veins	TYRO3	Wald ratio	1	0.026087	0.0490683	0.594971
kdAB9m	kYLjdz	Varicose Veins	NEO1	Wald ratio	1	-0.166725	0.0422929	8.07549e-05
KetY3Y	kYLjdz	Varicose Veins	TIE1	Wald ratio	1	-0.0583136	0.0303388	0.054596
kg32jK	kYLjdz	Varicose Veins	TIMP3	Wald ratio	1	0.0127861	0.00848823	0.131983
kHXF4K	kYLjdz	Varicose Veins	PTPRU	Wald ratio	1	-0.0402597	0.0512987	0.432565
kILwrc	kYLjdz	Varicose Veins	APOA1	Wald ratio	1	-0.0525455	0.0334545	0.116263
kjYePw	kYLjdz	Varicose Veins	SOD3	Wald ratio	1	-0.021875	0.0169837	0.197746
KkJudT	kYLjdz	Varicose Veins	SIRPB1	Wald ratio	1	-0.00576949	0.0103314	0.576543
kkrc4F	kYLjdz	Varicose Veins	AKR1C1	Wald ratio	1	-0.00719055	0.0279918	0.797271
KlvIjK	kYLjdz	Varicose Veins	RGMA	Wald ratio	1	0.0124254	0.0352883	0.724754
KmO8th	kYLjdz	Varicose Veins	PPIL1	Wald ratio	1	0.0246835	0.0226944	0.27675
KoJgAe	kYLjdz	Varicose Veins	TEK	Wald ratio	1	-0.0828997	0.0322986	0.0102681
KooTqy	kYLjdz	Varicose Veins	GNLY	Wald ratio	1	-0.00801448	0.0105998	0.449591
kPpdts	kYLjdz	Varicose Veins	LIPN	Wald ratio	1	-0.00747664	0.00777177	0.336037
KRCCxb	kYLjdz	Varicose Veins	POMGNT2	Wald ratio	1	-0.0253807	0.0277235	0.359933
krieHA	kYLjdz	Varicose Veins	HPSE	Wald ratio	1	-0.00536044	0.015342	0.726791
Krjq8M	kYLjdz	Varicose Veins	GHR	Wald ratio	1	-0.0973699	0.0654729	0.136967
ktU0aw	kYLjdz	Varicose Veins	TXNDC15	Wald ratio	1	0.0172638	0.032899	0.599755
kvbtqL	kYLjdz	Varicose Veins	CRISP2	Wald ratio	1	0.00280948	0.0121159	0.816628
KY8fUw	kYLjdz	Varicose Veins	COCH	Wald ratio	1	0.00945577	0.0224837	0.674076
KzsHOR	kYLjdz	Varicose Veins	VIT	Wald ratio	1	0.0193028	0.0230481	0.402312
L1IgnW	kYLjdz	Varicose Veins	CP	Wald ratio	1	-0.0745247	0.034981	0.0331357
l2hhaE	kYLjdz	Varicose Veins	THBS2	Wald ratio	1	-0.0174419	0.0142256	0.220166
L9SHKK	kYLjdz	Varicose Veins	SHBG	Wald ratio	1	0.158411	0.0336449	2.4975e-06
LatJlt	kYLjdz	Varicose Veins	CCL25	Wald ratio	1	0.00596831	0.0133772	0.655486
Lb2DKa	kYLjdz	Varicose Veins	ADM	Wald ratio	1	0.295588	0.0357843	1.45338e-16
lCS9Vz	kYLjdz	Varicose Veins	IL27RA	Wald ratio	1	0.0144866	0.00972824	0.136453
lDwc6h	kYLjdz	Varicose Veins	CSGALNACT2	Wald ratio	1	-0.0571137	0.0413055	0.166752
LF644T	kYLjdz	Varicose Veins	TNFAIP6	Wald ratio	1	-0.0193466	0.0131411	0.140961
lGuwiZ	kYLjdz	Varicose Veins	CA10	Wald ratio	1	0.0154908	0.0330022	0.638792
liB0VP	kYLjdz	Varicose Veins	LPA	Wald ratio	1	-0.0133865	0.0115538	0.246611
ljVxaD	kYLjdz	Varicose Veins	CEL	Wald ratio	1	0.0450832	0.0329734	0.171545
LN7WpJ	kYLjdz	Varicose Veins	CCL3L1	Wald ratio	1	-0.0243952	0.0205645	0.235514
lOePDL	kYLjdz	Varicose Veins	CPZ	Wald ratio	1	0.128784	0.0354028	0.000275104
LoohMR	kYLjdz	Varicose Veins	AZU1	Wald ratio	1	-0.0310185	0.0356481	0.384229
LOTqjq	kYLjdz	Varicose Veins	LRP12	Wald ratio	1	0.143128	0.0421801	0.000690664
lPyrjk	kYLjdz	Varicose Veins	AKR1A1	Wald ratio	1	-0.00872881	0.0119492	0.465087
lQi9Rv	kYLjdz	Varicose Veins	OBP2B	Wald ratio	1	-0.025419	0.0226257	0.261244
LQKylX	kYLjdz	Varicose Veins	CAPN1;CAPNS1	Wald ratio	1	0.00784143	0.0180788	0.664481
LQo4Ta	kYLjdz	Varicose Veins	PSAP	Wald ratio	1	-0.0117932	0.012601	0.349326
LQvJwC	kYLjdz	Varicose Veins	CFHR4	Wald ratio	1	0.00793893	0.0126718	0.530983
lv714n	kYLjdz	Varicose Veins	PIANP	Wald ratio	1	0.0349248	0.0464191	0.451822
lYXULV	kYLjdz	Varicose Veins	SPON1	Wald ratio	1	-0.00560299	0.0186766	0.764177
M2Ku5Q	kYLjdz	Varicose Veins	LGALS4	Wald ratio	1	-0.118232	0.0447514	0.00824241
m2lljf	kYLjdz	Varicose Veins	HSD17B14	Wald ratio	1	-0.0062069	0.0510345	0.903199
m3wBzb	kYLjdz	Varicose Veins	FKBP7	Wald ratio	1	-0.0268493	0.0241096	0.265435
m3XnRa	kYLjdz	Varicose Veins	TMEM106B	Wald ratio	1	0.0577206	0.0268382	0.0315011
m43krd	kYLjdz	Varicose Veins	ADH7	Wald ratio	1	0.0149626	0.0291771	0.608077
m5pG6U	kYLjdz	Varicose Veins	LMNB1	Wald ratio	1	-0.0018659	0.0298545	0.950165
M8sQzC	kYLjdz	Varicose Veins	RAB6B	Wald ratio	1	-0.026259	0.0338129	0.437397
mAFIRV	kYLjdz	Varicose Veins	TNFRSF11A	Wald ratio	1	-0.0192394	0.036689	0.600007
mb1q5X	kYLjdz	Varicose Veins	CXCL16	Wald ratio	1	-0.0146993	0.0387528	0.704457
MBCBCS	kYLjdz	Varicose Veins	GZMM	Wald ratio	1	-0.0845921	0.0341622	0.0132793
Mbi9Pr	kYLjdz	Varicose Veins	MGAT4B	Wald ratio	1	-0.017004	0.0275402	0.536955
McmEEN	kYLjdz	Varicose Veins	CHRDL2	Wald ratio	1	0.0423742	0.0286649	0.139338
mdvY5O	kYLjdz	Varicose Veins	B3GLCT	Wald ratio	1	-0.031295	0.0302158	0.300335
mFw6qx	kYLjdz	Varicose Veins	APMAP	Wald ratio	1	0.0074149	0.0384226	0.846973
mJUFgQ	kYLjdz	Varicose Veins	PCYOX1	Wald ratio	1	-0.0303797	0.0134177	0.0235648
mKdzFv	kYLjdz	Varicose Veins	FAM151A	Wald ratio	1	-0.0215013	0.0286684	0.453255
mkW3wV	kYLjdz	Varicose Veins	CTGF	Wald ratio	1	0.0529745	0.023796	0.0260014
mLZlEM	kYLjdz	Varicose Veins	B3GNT8	Wald ratio	1	0.0364247	0.00967742	0.000167291
mMwIlq	kYLjdz	Varicose Veins	TPSAB1;TPSB2	Wald ratio	1	0.016257	0.0160635	0.311515
Mo5CI0	kYLjdz	Varicose Veins	HDHD2	Wald ratio	1	0.00655177	0.0199402	0.74248
MPBzjI	kYLjdz	Varicose Veins	ADIPOQ	Wald ratio	1	0.0550588	0.0541176	0.308967
mRwW4v	kYLjdz	Varicose Veins	ADAMTS13	Wald ratio	1	0.018236	0.0151394	0.228379
mSEPD3	kYLjdz	Varicose Veins	FCRL4	Wald ratio	1	-0.00158884	0.00838556	0.849722
MTRmcz	kYLjdz	Varicose Veins	CHST9	Wald ratio	1	0.0141099	0.0234164	0.546799
MXY5Jm	kYLjdz	Varicose Veins	ART3	Wald ratio	1	0.0156898	0.0239787	0.512905
myKZNu	kYLjdz	Varicose Veins	EBI3	Wald ratio	1	-0.00200191	0.007245	0.782306
MYy9oG	kYLjdz	Varicose Veins	CASP3	Wald ratio	1	-0.0270544	0.0270544	0.317311
mzeMUN	kYLjdz	Varicose Veins	F7	Wald ratio	1	0.00833333	0.0109601	0.447057
MzLdsx	kYLjdz	Varicose Veins	ERAP1	Wald ratio	1	-0.00873635	0.00904836	0.334286
MZPXAO	kYLjdz	Varicose Veins	RET	Wald ratio	1	-0.0325145	0.0314306	0.300911
MzrdHP	kYLjdz	Varicose Veins	ENTPD5	Wald ratio	1	-0.0162391	0.0146876	0.268885
mZwqmF	kYLjdz	Varicose Veins	BTD	Wald ratio	1	-0.00552061	0.0106918	0.605617
n0Ieyy	kYLjdz	Varicose Veins	MSMB	Wald ratio	1	-0.00356379	0.00722941	0.622042
n29UN8	kYLjdz	Varicose Veins	LRIG3	Wald ratio	1	0.057526	0.0402249	0.152686
N2XnoF	kYLjdz	Varicose Veins	CDNF	Wald ratio	1	-0.0071508	0.0335293	0.831116
n6q5bI	kYLjdz	Varicose Veins	ENTPD1	Wald ratio	1	-0.0493712	0.0349325	0.157558
N9et7X	kYLjdz	Varicose Veins	IL1R1	Wald ratio	1	-0.0619632	0.0466258	0.183865
NC29AZ	kYLjdz	Varicose Veins	ACP5	Wald ratio	1	0.0160991	0.0224974	0.474241
nckdPR	kYLjdz	Varicose Veins	QDPR	Wald ratio	1	0.0204658	0.0142908	0.152116
ndcjUS	kYLjdz	Varicose Veins	LSAMP	Wald ratio	1	0.0472973	0.0405405	0.243345
nEw2Co	kYLjdz	Varicose Veins	RMDN1	Wald ratio	1	0.0211557	0.0221029	0.338495
NKvSLJ	kYLjdz	Varicose Veins	LGALS2	Wald ratio	1	-0.0414545	0.0265455	0.118372
nlySSu	kYLjdz	Varicose Veins	NCAM1	Wald ratio	1	-0.0910326	0.0233696	9.80575e-05
NMq9TH	kYLjdz	Varicose Veins	CLIC5	Wald ratio	1	0.028478	0.032702	0.383845
nMSlK3	kYLjdz	Varicose Veins	CAPG	Wald ratio	1	0.0558571	0.0227857	0.0142298
nPK4g3	kYLjdz	Varicose Veins	ERO1B	Wald ratio	1	-0.0018315	0.0185767	0.921463
nPUoZf	kYLjdz	Varicose Veins	PLA2G2A	Wald ratio	1	-0.00254777	0.00842724	0.762404
npWi5V	kYLjdz	Varicose Veins	MANSC1	Wald ratio	1	0.0248806	0.022293	0.264392
NQj0Tu	kYLjdz	Varicose Veins	MMP7	Wald ratio	1	-0.0404131	0.021853	0.0644123
nqu210	kYLjdz	Varicose Veins	IL17RB	Wald ratio	1	0.0198003	0.0183618	0.280882
nRODCc	kYLjdz	Varicose Veins	LMAN2L	Wald ratio	1	-0.0414764	0.0285388	0.146131
NROSGC	kYLjdz	Varicose Veins	MMP1	Wald ratio	1	0.029375	0.0228125	0.19786
nTjoXp	kYLjdz	Varicose Veins	CD8A	Wald ratio	1	-0.00670194	0.0208113	0.747427
NvNUkv	kYLjdz	Varicose Veins	CNTN2	Wald ratio	1	-0.00558079	0.016353	0.7329
Nvw2SD	kYLjdz	Varicose Veins	COL18A1	Wald ratio	1	0.0608434	0.0445783	0.172296
Nwa9gJ	kYLjdz	Varicose Veins	NPPB	Wald ratio	1	0.0154135	0.0270677	0.569055
nYDmYR	kYLjdz	Varicose Veins	PF4V1	Wald ratio	1	0.0222807	0.0155965	0.153127
O1oF6t	kYLjdz	Varicose Veins	CD14	Wald ratio	1	-0.0060241	0.025	0.809583
o2dM8I	kYLjdz	Varicose Veins	PSG4	Wald ratio	1	-0.012012	0.0133634	0.368718
O6Fuqd	kYLjdz	Varicose Veins	FLT4	Wald ratio	1	-0.0487603	0.031405	0.120511
OClv8l	kYLjdz	Varicose Veins	S100A4	Wald ratio	1	-0.0386445	0.0299247	0.196568
oe25Sv	kYLjdz	Varicose Veins	C1QC	Wald ratio	1	-0.0180398	0.0169239	0.286453
OhDG8L	kYLjdz	Varicose Veins	FAM213A	Wald ratio	1	-0.00478978	0.0377861	0.89913
oL981O	kYLjdz	Varicose Veins	ANG	Wald ratio	1	-0.00124008	0.0138889	0.928855
ONHx8B	kYLjdz	Varicose Veins	B3GAT3	Wald ratio	1	0.00226142	0.0208051	0.913444
oOGmaX	kYLjdz	Varicose Veins	APOH	Wald ratio	1	-0.0346014	0.0277174	0.211897
opobEt	kYLjdz	Varicose Veins	CSF1	Wald ratio	1	0.0606667	0.0473333	0.199951
OQRCKD	kYLjdz	Varicose Veins	KDELC2	Wald ratio	1	0.0283191	0.0190317	0.136751
oreuux	kYLjdz	Varicose Veins	NID2	Wald ratio	1	0.0461695	0.0182648	0.0114787
oTMhpr	kYLjdz	Varicose Veins	DCBLD2	Wald ratio	1	0.0174222	0.025488	0.494263
ovilS2	kYLjdz	Varicose Veins	SERPINF1	Wald ratio	1	-0.0112385	0.0168577	0.504985
owJKZ4	kYLjdz	Varicose Veins	FMOD	Wald ratio	1	0.0132	0.0412	0.748674
OX2lYL	kYLjdz	Varicose Veins	UGT1A6	Wald ratio	1	0.000377358	0.0283019	0.989362
OYrlAg	kYLjdz	Varicose Veins	IL1RL2	Wald ratio	1	0.00329489	0.0320075	0.91801
oYTmRn	kYLjdz	Varicose Veins	IL23R	Wald ratio	1	0.0135714	0.0354762	0.702053
oZlcsH	kYLjdz	Varicose Veins	DKK2	Wald ratio	1	0.00391534	0.0204233	0.847969
P17jbB	kYLjdz	Varicose Veins	ACHE	Wald ratio	1	-0.043771	0.023569	0.0632908
p7KSW4	kYLjdz	Varicose Veins	ICAM1	Wald ratio	1	-0.002002	0.00583917	0.731706
p96Ckt	kYLjdz	Varicose Veins	FLRT3	Wald ratio	1	0.00990099	0.0189019	0.600411
PbIV5M	kYLjdz	Varicose Veins	OSMR	Wald ratio	1	0.050742	0.0406893	0.212376
PCAr9a	kYLjdz	Varicose Veins	LEPR	Wald ratio	1	0.000727537	0.00705711	0.917889
pEC0qH	kYLjdz	Varicose Veins	PAM	Wald ratio	1	0.0126501	0.0156518	0.418964
PFcMCj	kYLjdz	Varicose Veins	IFI16	Wald ratio	1	0.0157314	0.0203099	0.438596
PfETnQ	kYLjdz	Varicose Veins	KDR	Wald ratio	1	0.0095395	0.0187321	0.610571
pfoJH1	kYLjdz	Varicose Veins	HP	Wald ratio	1	-0.00253223	0.0101289	0.802587
PGAlJ1	kYLjdz	Varicose Veins	CFHR1	Wald ratio	1	-0.00949807	0.00795367	0.23241
pgDhxW	kYLjdz	Varicose Veins	LECT2	Wald ratio	1	0.0147436	0.0230769	0.522895
phhGjK	kYLjdz	Varicose Veins	ITIH2	Wald ratio	1	-0.00855207	0.0118544	0.470646
piyC8R	kYLjdz	Varicose Veins	CRTAC1	Wald ratio	1	0.0263006	0.0205202	0.199951
pJgMa1	kYLjdz	Varicose Veins	C1QTNF3	Wald ratio	1	0.0847291	0.0502463	0.0917429
PJQ8D9	kYLjdz	Varicose Veins	HSPB1	Wald ratio	1	0.0108333	0.0213889	0.61251
pKdmap	kYLjdz	Varicose Veins	THBS4	Wald ratio	1	0.0469799	0.0385906	0.223455
PL3jTY	kYLjdz	Varicose Veins	ALCAM	Wald ratio	1	0.00620915	0.0359477	0.862866
PM9Zbg	kYLjdz	Varicose Veins	TIMP2	Wald ratio	1	0.0165072	0.0248804	0.507035
pmd0aO	kYLjdz	Varicose Veins	TCN1	Wald ratio	1	-0.0241947	0.0243353	0.320116
pnGfQb	kYLjdz	Varicose Veins	ASPH	Wald ratio	1	-0.0210927	0.0364799	0.56313
PNW4m9	kYLjdz	Varicose Veins	ORM1	Wald ratio	1	-0.0156479	0.0393643	0.690987
PQEsDR	kYLjdz	Varicose Veins	TNFRSF6B	Wald ratio	1	-0.0825893	0.05625	0.142035
pqmAob	kYLjdz	Varicose Veins	IL18	Wald ratio	1	-0.0286207	0.0272414	0.293427
PrwaWK	kYLjdz	Varicose Veins	GALP	Wald ratio	1	0.0270563	0.0394249	0.49254
pShppN	kYLjdz	Varicose Veins	GSTM3	Wald ratio	1	-0.035743	0.0574297	0.533694
PSRJF2	kYLjdz	Varicose Veins	CD200R1	Wald ratio	1	-0.0153496	0.0420694	0.715212
PurNcE	kYLjdz	Varicose Veins	CNDP1	Wald ratio	1	0.000285714	0.0211429	0.989218
Pw5vQZ	kYLjdz	Varicose Veins	PPT1	Wald ratio	1	0	0.0158914	1
pz19Uc	kYLjdz	Varicose Veins	PTGFRN	Wald ratio	1	-0.0158889	0.00879384	0.0707906
pZKfTJ	kYLjdz	Varicose Veins	BPI	Wald ratio	1	-0.00434513	0.0159839	0.785741
q0dSwL	kYLjdz	Varicose Veins	AFM	Wald ratio	1	-0.0019733	0.0275102	0.942817
Q1mHmy	kYLjdz	Varicose Veins	RECQL	Wald ratio	1	0.000962567	0.0182888	0.958025
Q1qMNd	kYLjdz	Varicose Veins	MTRF1L	Wald ratio	1	0.0338983	0.0423729	0.423711
q4i0cl	kYLjdz	Varicose Veins	PPID	Wald ratio	1	0.0045899	0.0151666	0.762171
Q7U1fU	kYLjdz	Varicose Veins	CST2	Wald ratio	1	0.0112665	0.0145688	0.439325
q8gDOY	kYLjdz	Varicose Veins	SIGLEC6	Wald ratio	1	-0.00781011	0.0107198	0.466264
qDmHfI	kYLjdz	Varicose Veins	FUT10	Wald ratio	1	0.00622084	0.0157743	0.693311
QDokiV	kYLjdz	Varicose Veins	WARS	Wald ratio	1	-0.0376471	0.0317647	0.235944
QEv4cg	kYLjdz	Varicose Veins	SIGLEC7	Wald ratio	1	0.00985383	0.0267696	0.7128
QewJch	kYLjdz	Varicose Veins	CA1	Wald ratio	1	0.0170068	0.0496599	0.732
qHQsM9	kYLjdz	Varicose Veins	RNASE1	Wald ratio	1	-0.00781929	0.0338836	0.817494
qhug4p	kYLjdz	Varicose Veins	RFESD	Wald ratio	1	0.0138982	0.0313128	0.657151
qHWzwi	kYLjdz	Varicose Veins	CBLN1	Wald ratio	1	-0.00277649	0.00944007	0.768668
qkCe4d	kYLjdz	Varicose Veins	PDCD5	Wald ratio	1	0.0446328	0.0217514	0.0401747
QKV4wF	kYLjdz	Varicose Veins	VAV1	Wald ratio	1	0.0209366	0.0399449	0.600183
Qlyqpj	kYLjdz	Varicose Veins	SPON2	Wald ratio	1	0.109859	0.0342723	0.00134838
Qm8MsB	kYLjdz	Varicose Veins	DSG2	Wald ratio	1	0.023118	0.0426793	0.588048
QMyjw6	kYLjdz	Varicose Veins	KLK8	Wald ratio	1	-0.0137827	0.0241197	0.567709
qngern	kYLjdz	Varicose Veins	CRHBP	Wald ratio	1	0.0176125	0.0150685	0.242472
QqaDbH	kYLjdz	Varicose Veins	CD300A	Wald ratio	1	-0.0174713	0.0195402	0.371259
qREHZK	kYLjdz	Varicose Veins	F13B	Wald ratio	1	0.00877514	0.0166362	0.597865
QrFL7B	kYLjdz	Varicose Veins	MMP10	Wald ratio	1	-0.0241574	0.0330151	0.464347
qRPY2h	kYLjdz	Varicose Veins	CCL27	Wald ratio	1	-0.0224299	0.0373832	0.548506
qscqY4	kYLjdz	Varicose Veins	TMEM132A	Wald ratio	1	-0.0139249	0.0134391	0.300135
QsELPA	kYLjdz	Varicose Veins	PRCP	Wald ratio	1	-0.0512027	0.0319588	0.109122
qvDWjk	kYLjdz	Varicose Veins	GPC1	Wald ratio	1	0.00826056	0.0261978	0.752522
qwpmNo	kYLjdz	Varicose Veins	HS6ST1	Wald ratio	1	-0.00885827	0.0331365	0.789218
Ra3suN	kYLjdz	Varicose Veins	IGF2R	Wald ratio	1	0.0268016	0.0126779	0.0345123
ra79sv	kYLjdz	Varicose Veins	RSPO3	Wald ratio	1	-0.153333	0.0255556	1.97318e-09
rb1qgZ	kYLjdz	Varicose Veins	AKR7A2	Wald ratio	1	0.037156	0.0305046	0.223207
rbbhRv	kYLjdz	Varicose Veins	NTRK3	Wald ratio	1	0.0230769	0.0452489	0.610051
rdgDQQ	kYLjdz	Varicose Veins	B4GALT2	Wald ratio	1	0.00371471	0.0257058	0.885099
RdiDL7	kYLjdz	Varicose Veins	ACE	Wald ratio	1	-0.0202401	0.0118353	0.0872391
rivHQd	kYLjdz	Varicose Veins	FCRL3	Wald ratio	1	0.018656	0.0133257	0.161513
Rmck7d	kYLjdz	Varicose Veins	PLXNB2	Wald ratio	1	0.0677328	0.0133584	3.96933e-07
rmLOK7	kYLjdz	Varicose Veins	FAM171B	Wald ratio	1	0.0197842	0.0248801	0.426508
RUbzJh	kYLjdz	Varicose Veins	CTSD	Wald ratio	1	-0.0248571	0.0228571	0.276816
rXNcAi	kYLjdz	Varicose Veins	MAPK13	Wald ratio	1	-0.101261	0.036643	0.00571955
ryxJml	kYLjdz	Varicose Veins	ADH4	Wald ratio	1	-0.0605096	0.0458599	0.187021
rzzJxl	kYLjdz	Varicose Veins	NAAA	Wald ratio	1	-0.00346399	0.013856	0.802587
S2cOf3	kYLjdz	Varicose Veins	MANBA	Wald ratio	1	-0.0209078	0.013045	0.108992
S55b6z	kYLjdz	Varicose Veins	GDI2	Wald ratio	1	0.0283105	0.0388128	0.46575
sadrDG	kYLjdz	Varicose Veins	IL17RD	Wald ratio	1	0.0067056	0.0164395	0.683351
SbnSJE	kYLjdz	Varicose Veins	EGF	Wald ratio	1	0.00527506	0.0282592	0.851922
SBsebk	kYLjdz	Varicose Veins	EPHB2	Wald ratio	1	-0.0298922	0.0196014	0.127259
SC59Ax	kYLjdz	Varicose Veins	DPT	Wald ratio	1	-0.00144404	0.0173285	0.933586
sejy7m	kYLjdz	Varicose Veins	ADAM23	Wald ratio	1	-0.0178199	0.0175885	0.310985
slp3x0	kYLjdz	Varicose Veins	PPA1	Wald ratio	1	-0.0306504	0.0184401	0.0964803
sMbyeU	kYLjdz	Varicose Veins	GSTA1	Wald ratio	1	0.0343998	0.0170796	0.0440007
Smybae	kYLjdz	Varicose Veins	MAN1C1	Wald ratio	1	-0.00116279	0.0430233	0.978438
snvgYu	kYLjdz	Varicose Veins	MENT	Wald ratio	1	-0.0394619	0.061136	0.518618
sQAvJb	kYLjdz	Varicose Veins	TGFBI	Wald ratio	1	0.0623179	0.0161399	0.000112873
SSEHKS	kYLjdz	Varicose Veins	WFIKKN2	Wald ratio	1	0.0180621	0.0116332	0.120511
sTdnBd	kYLjdz	Varicose Veins	CD55	Wald ratio	1	-0.00863558	0.0157359	0.583156
sU4KHm	kYLjdz	Varicose Veins	CPM	Wald ratio	1	0.0387305	0.0435718	0.374063
suGgv7	kYLjdz	Varicose Veins	TMEM132D	Wald ratio	1	-0.0569959	0.0329218	0.0834072
sWPg4Z	kYLjdz	Varicose Veins	MANF	Wald ratio	1	-0.0056266	0.0253197	0.824141
sywAum	kYLjdz	Varicose Veins	OLFM2	Wald ratio	1	0.00430906	0.0114413	0.706454
SZskhL	kYLjdz	Varicose Veins	SPATA20	Wald ratio	1	0.00513428	0.028831	0.858658
t1o6uB	kYLjdz	Varicose Veins	NQO2	Wald ratio	1	-0.0165517	0.0181609	0.362089
t6Mrj5	kYLjdz	Varicose Veins	CA8	Wald ratio	1	0.167021	0.037766	9.75494e-06
t9MWGh	kYLjdz	Varicose Veins	GNPTG	Wald ratio	1	0.0270349	0.0380814	0.477751
tatAE4	kYLjdz	Varicose Veins	HSP90B1	Wald ratio	1	0.00236924	0.00674321	0.725325
tBaQKP	kYLjdz	Varicose Veins	SERPINA11	Wald ratio	1	0.00104167	0.0326389	0.97454
TCf9tr	kYLjdz	Varicose Veins	SERPINF2	Wald ratio	1	0.0291992	0.0416305	0.48306
tCPXJc	kYLjdz	Varicose Veins	LY9	Wald ratio	1	0.00239636	0.0174934	0.891042
tD8A3q	kYLjdz	Varicose Veins	PEBP1	Wald ratio	1	0.000659564	0.0164384	0.967995
TG26hK	kYLjdz	Varicose Veins	CD59	Wald ratio	1	0.0425414	0.0232044	0.066753
tG6NuW	kYLjdz	Varicose Veins	FAM3B	Wald ratio	1	-0.0145281	0.0143541	0.31148
THByjn	kYLjdz	Varicose Veins	CD300C	Wald ratio	1	-0.00221011	0.0249005	0.929275
tIwkso	kYLjdz	Varicose Veins	PLXNA1	Wald ratio	1	0.0401099	0.0423077	0.343103
tJKyoE	kYLjdz	Varicose Veins	CBLN4	Wald ratio	1	0.0955443	0.0418006	0.022271
tKuzDf	kYLjdz	Varicose Veins	PRSS57	Wald ratio	1	0.0145242	0.0131886	0.270781
TL3KdW	kYLjdz	Varicose Veins	MFAP2	Wald ratio	1	0.218524	0.0342499	1.76763e-10
TldVFi	kYLjdz	Varicose Veins	TIRAP	Wald ratio	1	0.101279	0.0408271	0.013113
TLH13I	kYLjdz	Varicose Veins	NPW	Wald ratio	1	0.067745	0.0201594	0.000778114
TO7Bn3	kYLjdz	Varicose Veins	CD300E	Wald ratio	1	0.00185185	0.0262963	0.943857
TPiNh2	kYLjdz	Varicose Veins	VWC2	Wald ratio	1	0.00147059	0.0329412	0.964392
TQINw6	kYLjdz	Varicose Veins	CCDC126	Wald ratio	1	-0.0116406	0.0254638	0.647568
TRlGrX	kYLjdz	Varicose Veins	CST4	Wald ratio	1	0.0107527	0.0243011	0.658143
trXGn0	kYLjdz	Varicose Veins	CA13	Wald ratio	1	0.00671953	0.0205618	0.743821
tUETvl	kYLjdz	Varicose Veins	OLFM1	Wald ratio	1	-0.0160622	0.0466321	0.730512
TUV1Po	kYLjdz	Varicose Veins	PLXNC1	Inverse variance weighted	2	0.00163369	0.0100109	0.870368
TwAeER	kYLjdz	Varicose Veins	RARRES2	Wald ratio	1	-0.0129571	0.0207314	0.531971
tZDipY	kYLjdz	Varicose Veins	KIAA1161	Wald ratio	1	0.00486697	0.0233615	0.834969
u0jWyC	kYLjdz	Varicose Veins	NUDT12	Wald ratio	1	-0.0130458	0.0266241	0.624134
u1RwEG	kYLjdz	Varicose Veins	QSOX1	Wald ratio	1	0.0157255	0.0181558	0.386412
U4A1F8	kYLjdz	Varicose Veins	CNTNAP2	Wald ratio	1	0.0126962	0.0186981	0.49713
U4YtjU	kYLjdz	Varicose Veins	OSCAR	Wald ratio	1	0.0224638	0.0514493	0.662387
uBtFoa	kYLjdz	Varicose Veins	MFGE8	Wald ratio	1	0.0537062	0.0315135	0.088339
ucIjzX	kYLjdz	Varicose Veins	PCBD1	Wald ratio	1	-0.036631	0.0459893	0.425735
UGIW8e	kYLjdz	Varicose Veins	PLAU	Wald ratio	1	0.0796715	0.0308008	0.00969093
uJqAzy	kYLjdz	Varicose Veins	LRPAP1	Wald ratio	1	0.0272687	0.0315203	0.386975
uKFpwi	kYLjdz	Varicose Veins	PATE4	Wald ratio	1	-0.000207512	0.0159784	0.989638
ukvJwC	kYLjdz	Varicose Veins	FGFR3	Wald ratio	1	0.020904	0.0463277	0.651831
UnJfam	kYLjdz	Varicose Veins	WFIKKN1	Wald ratio	1	-0.0172414	0.0438424	0.694129
UNpMN7	kYLjdz	Varicose Veins	HBZ	Wald ratio	1	0.00587836	0.00847841	0.4881
upSnPc	kYLjdz	Varicose Veins	NCAM2	Wald ratio	1	0.0324324	0.0213514	0.128766
urMagi	kYLjdz	Varicose Veins	LYVE1	Wald ratio	1	0.0821138	0.0452575	0.0696206
UrZPjm	kYLjdz	Varicose Veins	RNASE2	Wald ratio	1	-0.0553677	0.0295858	0.0612857
UVuHXd	kYLjdz	Varicose Veins	PTN	Wald ratio	1	-0.034153	0.0323315	0.290814
UW1x8r	kYLjdz	Varicose Veins	TREM2	Wald ratio	1	-0.0138889	0.0738889	0.8509
uyRtl4	kYLjdz	Varicose Veins	LILRA3	Wald ratio	1	0.00297667	0.00772325	0.699929
V1BBID	kYLjdz	Varicose Veins	HPGDS	Wald ratio	1	0.021838	0.0163785	0.182422
V9AaZK	kYLjdz	Varicose Veins	IL12RB2	Wald ratio	1	-0.0144081	0.0303738	0.635244
vBdyfJ	kYLjdz	Varicose Veins	MAN2B2	Wald ratio	1	0.002693	0.0206463	0.896222
VCRn87	kYLjdz	Varicose Veins	CCL23	Wald ratio	1	-0.00535053	0.0138565	0.699394
vEsDsa	kYLjdz	Varicose Veins	FUT5	Wald ratio	1	0.0382759	0.0127586	0.0026998
Vezg84	kYLjdz	Varicose Veins	APOL1	Wald ratio	1	-0.033889	0.0327958	0.301448
vFBlHx	kYLjdz	Varicose Veins	ACP1	Wald ratio	1	0.00937753	0.00590137	0.112051
VFj8AD	kYLjdz	Varicose Veins	SEMA4D	Wald ratio	1	-0.00618153	0.00985915	0.53067
VFRqg9	kYLjdz	Varicose Veins	SPOCK3	Wald ratio	1	0.017341	0.02784	0.533362
vHYmCa	kYLjdz	Varicose Veins	DYNLL2	Wald ratio	1	-0.0161491	0.0484472	0.738883
vIFIgL	kYLjdz	Varicose Veins	LRRC4C	Wald ratio	1	-0.0810219	0.0518248	0.117963
vixSn1	kYLjdz	Varicose Veins	DPEP1	Wald ratio	1	-0.0252396	0.0233227	0.279167
VL4fGp	kYLjdz	Varicose Veins	IGDCC4	Wald ratio	1	0.0848837	0.0354651	0.0166911
vl61Yb	kYLjdz	Varicose Veins	MPO	Wald ratio	1	-0.0186541	0.0343445	0.587028
vlwmU5	kYLjdz	Varicose Veins	LRRN1	Wald ratio	1	0.0341463	0.0300813	0.256319
vMlU5p	kYLjdz	Varicose Veins	MIA	Wald ratio	1	-0.00117916	0.00832351	0.887343
vPaGzt	kYLjdz	Varicose Veins	C4BPA	Wald ratio	1	0.0016317	0.0242424	0.946337
VpvPuq	kYLjdz	Varicose Veins	ICOSLG	Wald ratio	1	0.0182228	0.0152725	0.232798
vsD6kv	kYLjdz	Varicose Veins	GRAMD1C	Wald ratio	1	0.0222652	0.012262	0.0694027
vtfT7r	kYLjdz	Varicose Veins	SCARF1	Wald ratio	1	-0.0364592	0.0145837	0.0124193
vycbt0	kYLjdz	Varicose Veins	GALNT16	Wald ratio	1	0.0427835	0.0360825	0.235735
vyzClp	kYLjdz	Varicose Veins	NT5C	Wald ratio	1	0.0755744	0.0301501	0.0121896
W7IZqo	kYLjdz	Varicose Veins	CCL16	Wald ratio	1	0.000787143	0.00806822	0.922281
WAIMWH	kYLjdz	Varicose Veins	UBASH3B	Wald ratio	1	0.0882353	0.0433155	0.0416463
wAsJkq	kYLjdz	Varicose Veins	COL15A1	Wald ratio	1	0.0824785	0.0307755	0.00736222
WAY4jO	kYLjdz	Varicose Veins	BPIFA2	Wald ratio	1	-0.0582751	0.0561772	0.299575
wcoYTz	kYLjdz	Varicose Veins	FCGR2B	Wald ratio	1	0.00135257	0.00706342	0.848142
WCuOPM	kYLjdz	Varicose Veins	INPP5B	Wald ratio	1	-0.0265082	0.0201097	0.187443
WdcJK0	kYLjdz	Varicose Veins	ESAM	Wald ratio	1	0.0110591	0.0340281	0.745181
wfceYH	kYLjdz	Varicose Veins	CBR3	Wald ratio	1	-0.00117801	0.00955497	0.901879
WFevSi	kYLjdz	Varicose Veins	TNFSF12;TNFSF12-TNFSF13	Wald ratio	1	0.0633105	0.0211035	0.0026998
wGbVQv	kYLjdz	Varicose Veins	GAA	Wald ratio	1	0.0138211	0.0197832	0.484783
Wh8np0	kYLjdz	Varicose Veins	SHMT1	Wald ratio	1	0.00633333	0.0236667	0.789003
wIEYBk	kYLjdz	Varicose Veins	LEAP2	Wald ratio	1	-0.130667	0.0383333	0.000652743
WKN2sG	kYLjdz	Varicose Veins	FCER2	Wald ratio	1	-0.00130634	0.0225343	0.953772
Wlfjt3	kYLjdz	Varicose Veins	MXRA7	Wald ratio	1	-0.0279476	0.031441	0.374063
wlV2f6	kYLjdz	Varicose Veins	VWA2	Wald ratio	1	0.0134571	0.0273782	0.623055
wlxS1q	kYLjdz	Varicose Veins	EVA1C	Wald ratio	1	-0.0541295	0.0429688	0.207763
Wnl89d	kYLjdz	Varicose Veins	TCN2	Wald ratio	1	0.0144888	0.00979716	0.139174
wovypQ	kYLjdz	Varicose Veins	JAM3	Wald ratio	1	-0.0163043	0.0396739	0.681103
WP4Xbs	kYLjdz	Varicose Veins	S100A7	Wald ratio	1	-0.000745033	0.0153974	0.961408
WPcbJV	kYLjdz	Varicose Veins	LRP8	Wald ratio	1	0.00361446	0.046988	0.938685
WQeI87	kYLjdz	Varicose Veins	LILRA4	Wald ratio	1	0.0184585	0.0301166	0.53994
WRP45s	kYLjdz	Varicose Veins	GFRAL	Wald ratio	1	0.0741792	0.0389137	0.0566178
WRx50Z	kYLjdz	Varicose Veins	CTRB1	Wald ratio	1	0.0245712	0.0126719	0.0524984
wSKSEE	kYLjdz	Varicose Veins	TPST1	Wald ratio	1	0.0108085	0.0324254	0.738883
wt3h8P	kYLjdz	Varicose Veins	CD33	Wald ratio	1	0.0109156	0.00794828	0.169649
wudYGd	kYLjdz	Varicose Veins	SEMA3E	Wald ratio	1	-0.0191003	0.00990718	0.0538641
WuIKa2	kYLjdz	Varicose Veins	GLCE	Wald ratio	1	0.00881004	0.00989621	0.373335
wWfXEO	kYLjdz	Varicose Veins	RPN1	Wald ratio	1	-0.120975	0.0205976	4.27361e-09
WXctD2	kYLjdz	Varicose Veins	B4GALT1	Wald ratio	1	0.0759268	0.0247879	0.00219084
x3Z6XU	kYLjdz	Varicose Veins	C9	Wald ratio	1	0.0016	0.0509333	0.97494
x6mDBo	kYLjdz	Varicose Veins	GPC5	Inverse variance weighted	2	0.00543868	0.0102842	0.596919
x8qq7U	kYLjdz	Varicose Veins	LILRB5	Wald ratio	1	0.00258465	0.00620315	0.676922
X9BQ7P	kYLjdz	Varicose Veins	NTM	Wald ratio	1	-0.056168	0.0188976	0.00295653
X9kD68	kYLjdz	Varicose Veins	PPIE	Wald ratio	1	-0.0302714	0.019572	0.121944
xI6O8I	kYLjdz	Varicose Veins	ASAH2;ASAH2B	Wald ratio	1	-0.0148537	0.0133533	0.265984
xKaipF	kYLjdz	Varicose Veins	CYB5D2	Wald ratio	1	-0.00818713	0.0444444	0.853848
xLHeLb	kYLjdz	Varicose Veins	NELL1	Wald ratio	1	0.023698	0.0145972	0.104492
XNTlOp	kYLjdz	Varicose Veins	ENPP5	Wald ratio	1	-0.00291471	0.00937777	0.755944
Xo9RH0	kYLjdz	Varicose Veins	B4GALT6	Wald ratio	1	-0.0143482	0.0167104	0.39054
XOrhV1	kYLjdz	Varicose Veins	CXCL10	Wald ratio	1	0.0218045	0.0526316	0.678665
xPc5YG	kYLjdz	Varicose Veins	PRSS22	Wald ratio	1	0.024788	0.0244618	0.310901
xRlU8T	kYLjdz	Varicose Veins	CACNA2D3	Wald ratio	1	-0.0549592	0.0390726	0.159548
XueBBS	kYLjdz	Varicose Veins	CFI	Wald ratio	1	0.00673941	0.0231065	0.770541
xvIK50	kYLjdz	Varicose Veins	PDCD1LG2	Wald ratio	1	-0.0175303	0.0195927	0.370928
xWwTb4	kYLjdz	Varicose Veins	MMP9	Wald ratio	1	-0.0234689	0.0233081	0.313984
Xxb6Ir	kYLjdz	Varicose Veins	PGM1	Wald ratio	1	0.0115023	0.0282328	0.683709
xyF5Qp	kYLjdz	Varicose Veins	PSAPL1	Wald ratio	1	-0.0191571	0.0169677	0.258884
XyZB5V	kYLjdz	Varicose Veins	CREG1	Wald ratio	1	0.0405014	0.032144	0.207669
xzb46l	kYLjdz	Varicose Veins	SPOCK2	Wald ratio	1	0.0128499	0.0325838	0.693311
y0Vix9	kYLjdz	Varicose Veins	GLO1	Wald ratio	1	0.0720238	0.0458333	0.116083
y7IaSD	kYLjdz	Varicose Veins	GSTO1	Wald ratio	1	-0.00373298	0.00790514	0.636768
y7j6wc	kYLjdz	Varicose Veins	IL5RA	Wald ratio	1	-0.0508242	0.0221743	0.0219036
Y8bekk	kYLjdz	Varicose Veins	PLEKHA7	Wald ratio	1	-0.0216841	0.0415613	0.601852
Y97mDX	kYLjdz	Varicose Veins	IDO1	Wald ratio	1	0.0308	0.0356	0.386946
Ycj9Us	kYLjdz	Varicose Veins	CRLF1	Wald ratio	1	0.0559441	0.0300699	0.0628197
Ycy2to	kYLjdz	Varicose Veins	LBP	Wald ratio	1	-0.014668	0.0157582	0.351948
yczN9n	kYLjdz	Varicose Veins	REG3G	Wald ratio	1	0.0219713	0.0168378	0.191934
yeTVsE	kYLjdz	Varicose Veins	WISP2	Wald ratio	1	-0.0131455	0.0347418	0.70515
YGC2H5	kYLjdz	Varicose Veins	TMEM132C	Wald ratio	1	0.036	0.0342222	0.292823
yIlLZv	kYLjdz	Varicose Veins	UNC5C	Wald ratio	1	0.0330364	0.0289532	0.253859
YixQjU	kYLjdz	Varicose Veins	CBR1	Wald ratio	1	-0.00444408	0.0196692	0.821247
yLuySw	kYLjdz	Varicose Veins	TEPSIN	Wald ratio	1	-0.0204151	0.0325046	0.529958
yo3fCo	kYLjdz	Varicose Veins	CNTFR	Wald ratio	1	0.0320183	0.0294454	0.27687
YQ4TVV	kYLjdz	Varicose Veins	CTSB	Wald ratio	1	-0.0105982	0.0197833	0.592156
YrD2zA	kYLjdz	Varicose Veins	TMEM190	Wald ratio	1	0.0210632	0.00712136	0.00309897
ytVYHX	kYLjdz	Varicose Veins	DEFB1	Wald ratio	1	0.00821988	0.0190085	0.665427
YUrNOa	kYLjdz	Varicose Veins	SELP	Wald ratio	1	0.0179611	0.0139973	0.199427
yWsrZM	kYLjdz	Varicose Veins	IFNAR1	Wald ratio	1	0.0144978	0.0362444	0.689157
yX940t	kYLjdz	Varicose Veins	MAN1A2	Wald ratio	1	0.0338095	0.0361905	0.350195
yXEv9b	kYLjdz	Varicose Veins	SERPINA3	Wald ratio	1	-0.0189683	0.0226694	0.402742
YyfsLF	kYLjdz	Varicose Veins	WFDC5	Wald ratio	1	-0.0375546	0.041048	0.360247
yyxiJv	kYLjdz	Varicose Veins	EDAR	Wald ratio	1	0.0115909	0.0181818	0.523799
YyYzDj	kYLjdz	Varicose Veins	CPA4	Wald ratio	1	-0.00386001	0.00626179	0.537605
yzYZji	kYLjdz	Varicose Veins	PCSK9	Wald ratio	1	0.0285313	0.0306829	0.352434
Z0GKaT	kYLjdz	Varicose Veins	RIDA	Wald ratio	1	0.00767641	0.0224387	0.732272
z7iCOy	kYLjdz	Varicose Veins	ADH5	Wald ratio	1	0.0440141	0.028169	0.11817
zEdACZ	kYLjdz	Varicose Veins	AP1G2	Wald ratio	1	-0.0156716	0.0395522	0.691938
ZF6GEU	kYLjdz	Varicose Veins	RNPEP	Wald ratio	1	-0.016442	0.0210243	0.434184
ZFSOVl	kYLjdz	Varicose Veins	ADAM12	Wald ratio	1	-0.00813397	0.0349282	0.815857
ZK2rk0	kYLjdz	Varicose Veins	MAPKAPK2	Wald ratio	1	0.00889298	0.0233057	0.702774
znmkdg	kYLjdz	Varicose Veins	ISLR2	Wald ratio	1	-0.0747475	0.0383838	0.0514906
zO7PKc	kYLjdz	Varicose Veins	IL7R	Wald ratio	1	-0.0315443	0.0164783	0.0555837
ZR960o	kYLjdz	Varicose Veins	SCARF2	Wald ratio	1	-0.0957624	0.0306974	0.00181118
zRyk55	kYLjdz	Varicose Veins	WFDC1	Wald ratio	1	-0.00576497	0.0190687	0.762404
zuSpCs	kYLjdz	Varicose Veins	SWAP70	Wald ratio	1	0.154945	0.0282061	3.94417e-08
zxJy8L	kYLjdz	Varicose Veins	FCN2	Wald ratio	1	-0.0135518	0.0163883	0.408281
zzfLwz	kYLjdz	Varicose Veins	CFH	Wald ratio	1	-0.000545703	0.0190996	0.977206
zzxkVe	kYLjdz	Varicose Veins	IL1RAP	Wald ratio	1	0.0033284	0.00747041	0.655926

### Sheet: MR - GO Molecular Function
Enrichment FDR	Genes in list	Total genes	Functional Category	Genes
1.25e-06	7	186	Extracellular matrix structural constituent	FN1 TGFBI ASPN EFEMP1 MFAP2 POSTN ECM1
0.00899315	7	787	Structural molecule activity	FN1 TGFBI ASPN EFEMP1 MFAP2 POSTN ECM1
0.00976794	3	76	Collagen binding	ASPN TGFBI FN1
0.0110446	4	219	Transferase activity, transferring hexosyl groups	B4GALT1 FUT3 B3GNT8 RPN1
0.0152597	4	253	Glycosaminoglycan binding	PGLYRP2 FN1 POSTN RSPO3
0.0225509	9	1853	Signaling receptor binding	ASIP FN1 NPW EFEMP1 ADM TGFBI C1QL1 ECM1 RSPO3
0.0225509	4	304	Transferase activity, transferring glycosyl groups	B4GALT1 FUT3 B3GNT8 RPN1
0.0271317	4	335	G protein-coupled receptor binding	ASIP NPW ADM RSPO3
0.0402478	1	2	Epidermal growth factor-activated receptor activity	EFEMP1
0.0402478	3	184	Heparin binding	FN1 POSTN RSPO3
0.0402478	1	2	3-galactosyl-N-acetylglucosaminide 4-alpha-L-fucosyltransferase activity	FUT3
0.0402478	2	56	Extracellular matrix binding	TGFBI ECM1
0.0467796	1	4	Beta-N-acetylglucosaminylglycopeptide beta-1,4-galactosyltransferase activity	B4GALT1
0.0467796	1	5	N-acetyllactosamine synthase activity	B4GALT1
0.0467796	1	3	Lactose synthase activity	B4GALT1
0.0467796	1	5	Dolichyl-diphosphooligosaccharide-protein glycotransferase activity	RPN1
0.0467796	1	5	Interleukin-2 receptor binding	ECM1
0.0467796	1	4	Androgen binding	SHBG
0.0467796	1	4	N-acetylmuramoyl-L-alanine amidase activity	PGLYRP2
0.0467796	1	5	Peptidoglycan immune receptor activity	PGLYRP2
0.0467796	1	3	Protein N-acetylglucosaminyltransferase activity	B3GNT8
0.0467796	1	5	Melanocortin receptor binding	ASIP
0.0467796	1	4	Type 3 melanocortin receptor binding	ASIP
0.0467796	1	4	Type 4 melanocortin receptor binding	ASIP
0.0467796	2	84	Cargo receptor activity	SCARF2 LRP12
0.0474943	3	280	Sulfur compound binding	FN1 POSTN RSPO3

### Sheet: MR - GO Biological Process
Enrichment FDR	Genes in list	Total genes	Functional Category	Genes
0.00091134	12	1632	Cell adhesion	FN1 TGFBI POSTN SPON2 PLXNB2 NEO1 B4GALT1 ATP1B2 SWAP70 NCAM1 SCARF2 FUT3
0.00091134	12	1639	Biological adhesion	FN1 TGFBI POSTN SPON2 PLXNB2 NEO1 B4GALT1 ATP1B2 SWAP70 NCAM1 SCARF2 FUT3
0.00120779	15	2851	Anatomical structure morphogenesis	RELT MFAP2 PLXNB2 FN1 ECM1 ADM NEO1 B4GALT1 ASPN POSTN RSPO3 EFEMP1 TGFBI SFRP4 NCAM1
0.00986802	2	7	Post-embryonic eye morphogenesis	EFEMP1 MFAP2
0.00986802	9	1193	Neuron development	PLXNB2 LRP12 NEO1 FN1 ATP1B2 C1QL1 POSTN ADM NCAM1
0.0120614	11	1973	Locomotion	PLXNB2 FN1 LRP12 NEO1 B4GALT1 ATP1B2 POSTN SWAP70 ECM1 FUT3 NCAM1
0.0120614	2	9	Post-embryonic animal organ morphogenesis	EFEMP1 MFAP2
0.0129423	8	1036	Neuron projection development	PLXNB2 LRP12 NEO1 FN1 ATP1B2 POSTN ADM NCAM1
0.0142602	6	540	Angiogenesis	ECM1 B4GALT1 FN1 RSPO3 ADM TGFBI
0.014584	11	2265	Movement of cell or subcellular component	PLXNB2 FN1 LRP12 NEO1 B4GALT1 ATP1B2 POSTN SWAP70 ECM1 FUT3 NCAM1
0.014584	2	14	Post-embryonic animal morphogenesis	EFEMP1 MFAP2
0.014584	11	2205	Tissue development	ECM1 SFRP4 ASPN EFEMP1 FN1 B4GALT1 TGFBI POSTN RSPO3 ADM PLXNB2
0.014584	9	1458	Neuron differentiation	PLXNB2 LRP12 NEO1 FN1 ATP1B2 C1QL1 POSTN ADM NCAM1
0.014584	7	880	Tube morphogenesis	ECM1 ADM B4GALT1 FN1 RSPO3 PLXNB2 TGFBI
0.014584	11	2260	Cell development	PLXNB2 FN1 LRP12 NEO1 B4GALT1 ATP1B2 C1QL1 POSTN ECM1 ADM NCAM1
0.014584	6	616	Embryonic morphogenesis	MFAP2 FN1 RSPO3 ADM PLXNB2 EFEMP1
0.014584	8	1175	Anatomical structure formation involved in morphogenesis	RELT FN1 ECM1 B4GALT1 RSPO3 ADM PLXNB2 TGFBI
0.014584	2	12	Branching involved in labyrinthine layer morphogenesis	RSPO3 ADM
0.0157275	6	631	Blood vessel morphogenesis	ECM1 ADM B4GALT1 FN1 RSPO3 TGFBI
0.0158326	2	17	Post-embryonic animal organ development	EFEMP1 MFAP2
0.0161778	2	18	Oligosaccharide biosynthetic process	B4GALT1 FUT3
0.0161778	9	1579	Cell migration	PLXNB2 FN1 LRP12 B4GALT1 ATP1B2 POSTN SWAP70 ECM1 FUT3
0.01634	5	433	Extracellular matrix organization	TGFBI POSTN B4GALT1 FN1 MFAP2
0.01634	7	937	Regulation of cell migration	PLXNB2 FN1 ATP1B2 POSTN SWAP70 ECM1 FUT3
0.01634	5	434	Extracellular structure organization	TGFBI POSTN B4GALT1 FN1 MFAP2
0.01634	9	1623	Generation of neurons	PLXNB2 LRP12 NEO1 FN1 ATP1B2 C1QL1 POSTN ADM NCAM1
0.01634	2	20	Labyrinthine layer morphogenesis	RSPO3 ADM
0.0196241	6	712	Blood vessel development	ECM1 ADM B4GALT1 FN1 RSPO3 TGFBI
0.0196241	7	1003	Regulation of cell motility	PLXNB2 FN1 ATP1B2 POSTN SWAP70 ECM1 FUT3
0.0202854	6	744	Vasculature development	ECM1 ADM B4GALT1 FN1 RSPO3 TGFBI

### Sheet: MR - GO Cellular Component
Enrichment FDR	Genes in list	Total genes	Functional Category	Genes
2.03e-09	25	4708	Extracellular region	B4GALT1 ASPN EFEMP1 FN1 MFAP2 TGFBI SHBG POSTN ECM1 NCAM1 SPON2 PGLYRP2 FUT3 B3GNT8 PLXNB2 ASIP SFRP4 CPZ PCSK1 ADM C1QL1 CFHR5 RSPO3 LEAP2 NPW
7.36e-06	9	599	Extracellular matrix	ASPN EFEMP1 FN1 MFAP2 TGFBI POSTN ECM1 NCAM1 SPON2
7.37e-06	8	447	Collagen-containing extracellular matrix	ASPN EFEMP1 FN1 MFAP2 TGFBI POSTN ECM1 NCAM1
8.12e-06	18	3552	Extracellular space	B4GALT1 EFEMP1 FN1 TGFBI SHBG ECM1 SPON2 PGLYRP2 FUT3 B3GNT8 PLXNB2 ASIP SFRP4 ASPN CPZ POSTN PCSK1 ADM
0.00495357	11	2336	Extracellular organelle	B4GALT1 EFEMP1 FN1 TGFBI SHBG ECM1 SPON2 PGLYRP2 FUT3 B3GNT8 PLXNB2
0.00495357	11	2311	Extracellular exosome	B4GALT1 EFEMP1 FN1 TGFBI SHBG ECM1 SPON2 PGLYRP2 FUT3 B3GNT8 PLXNB2
0.00495357	11	2334	Extracellular vesicle	B4GALT1 EFEMP1 FN1 TGFBI SHBG ECM1 SPON2 PGLYRP2 FUT3 B3GNT8 PLXNB2
0.0430441	1	2	Climbing fiber	C1QL1
0.0431169	4	428	Golgi apparatus subcompartment	B4GALT1 TGFBI POSTN FUT3
0.0482645	4	455	Organelle subcompartment	B4GALT1 TGFBI POSTN FUT3

### Sheet: Drug MR
gene_name	tissue	id.exposure	id.outcome	outcome	exposure	method	nsnp	b	se	pval
AAK1	Cells_Cultured_fibroblasts	SZuzEa	pb7Pe0	Varicose Veins	AAK1	Wald ratio	1	-0.144169	0.0448946	0.00132151
AAK1	Muscle_Skeletal	wwBDWf	pb7Pe0	Varicose Veins	AAK1	Wald ratio	1	-0.0968848	0.0414387	0.0193858
AAK1	Nerve_Tibial	hF109D	pb7Pe0	Varicose Veins	AAK1	Wald ratio	1	-0.026491	0.0369269	0.473133
AAK1	Skin_Sun_Exposed_Lower_leg	nYneQc	pb7Pe0	Varicose Veins	AAK1	Wald ratio	1	-0.0973718	0.0424135	0.0216888
AAK1	Testis	FqDAjn	pb7Pe0	Varicose Veins	AAK1	Wald ratio	1	-0.0157319	0.0217387	0.46926
AAK1	Thyroid	TuTfhB	pb7Pe0	Varicose Veins	AAK1	Wald ratio	1	-0.00591423	0.0226372	0.793891
ABAT	Esophagus_Gastroesophageal_Junction	JvyvWl	pb7Pe0	Varicose Veins	ABAT	Wald ratio	1	0.00412595	0.0317698	0.896669
ABAT	Esophagus_Mucosa	egXAaj	pb7Pe0	Varicose Veins	ABAT	Wald ratio	1	0.0133063	0.0177417	0.453255
ABAT	Esophagus_Muscularis	u5rpft	pb7Pe0	Varicose Veins	ABAT	Wald ratio	1	-0.00963293	0.0424982	0.820683
ABAT	Lung	bsn07D	pb7Pe0	Varicose Veins	ABAT	Wald ratio	1	0.00458642	0.0353154	0.896669
ABAT	Muscle_Skeletal	H4xAQA	pb7Pe0	Varicose Veins	ABAT	Wald ratio	1	0.00339551	0.0261939	0.896859
ABAT	Skin_Not_Sun_Exposed_Suprapubic	kCNfhB	pb7Pe0	Varicose Veins	ABAT	Wald ratio	1	-0.0601598	0.0390511	0.123429
ABAT	Spleen	jALQew	pb7Pe0	Varicose Veins	ABAT	Wald ratio	1	0.0110942	0.0154449	0.472566
ABAT	Testis	cPo0Aj	pb7Pe0	Varicose Veins	ABAT	Wald ratio	1	0.00131281	0.0122092	0.914371
ABAT	Whole_Blood	e7Q84Z	pb7Pe0	Varicose Veins	ABAT	Inverse variance weighted	2	-0.00222487	0.0288408	0.93851
ABCB1	Testis	dVawLl	pb7Pe0	Varicose Veins	ABCB1	Wald ratio	1	-0.0230687	0.0109851	0.0357288
ABCC1	Cells_Cultured_fibroblasts	6BE8he	pb7Pe0	Varicose Veins	ABCC1	Wald ratio	1	-0.00379963	0.0179983	0.832801
ABCC1	Colon_Transverse	54CoXo	pb7Pe0	Varicose Veins	ABCC1	Wald ratio	1	-0.0907788	0.0319887	0.00454203
ABCC1	Esophagus_Muscularis	m7bBDP	pb7Pe0	Varicose Veins	ABCC1	Wald ratio	1	-0.0566626	0.0419303	0.176583
ABCC1	Thyroid	L9js2e	pb7Pe0	Varicose Veins	ABCC1	Wald ratio	1	-0.015019	0.0455933	0.741844
ABCC1	Whole_Blood	DPLlxZ	pb7Pe0	Varicose Veins	ABCC1	Wald ratio	1	0.0245563	0.0399498	0.538767
ABCC8	Adipose_Subcutaneous	re33aK	pb7Pe0	Varicose Veins	ABCC8	Wald ratio	1	0.00403699	0.0159984	0.800781
ABCC8	Adipose_Visceral_Omentum	JkpBUf	pb7Pe0	Varicose Veins	ABCC8	Wald ratio	1	0.00431023	0.0170813	0.800781
ABCC8	Artery_Aorta	0rub7T	pb7Pe0	Varicose Veins	ABCC8	Wald ratio	1	0.00229053	0.00907727	0.800781
ABCC8	Artery_Coronary	bi80Yo	pb7Pe0	Varicose Veins	ABCC8	Wald ratio	1	0.0025275	0.0100164	0.800781
ABCC8	Artery_Tibial	UILQoX	pb7Pe0	Varicose Veins	ABCC8	Wald ratio	1	0.00339637	0.0134597	0.800781
ABCC8	Brain_Caudate_basal_ganglia	JOz5d3	pb7Pe0	Varicose Veins	ABCC8	Wald ratio	1	-0.00878606	0.0217655	0.686456
ABCC8	Brain_Cerebellar_Hemisphere	I8oIAV	pb7Pe0	Varicose Veins	ABCC8	Wald ratio	1	-0.0429433	0.0183715	0.0194132
ABCC8	Brain_Cerebellum	8d5sDX	pb7Pe0	Varicose Veins	ABCC8	Wald ratio	1	-0.0339897	0.0145411	0.0194132
ABCC8	Brain_Cortex	yVz4ye	pb7Pe0	Varicose Veins	ABCC8	Wald ratio	1	-0.053517	0.022895	0.0194132
ABCC8	Brain_Frontal_Cortex_BA9	2Ckmwx	pb7Pe0	Varicose Veins	ABCC8	Wald ratio	1	-0.0565811	0.0256037	0.0271137
ABCC8	Brain_Putamen_basal_ganglia	MvRxUb	pb7Pe0	Varicose Veins	ABCC8	Wald ratio	1	-0.0194481	0.020711	0.347718
ABCC8	Breast_Mammary_Tissue	zUcXPi	pb7Pe0	Varicose Veins	ABCC8	Wald ratio	1	0.0073063	0.0289546	0.800781
ABCC8	Colon_Sigmoid	WcaO5H	pb7Pe0	Varicose Veins	ABCC8	Wald ratio	1	0.00542555	0.0215013	0.800781
ABCC8	Esophagus_Gastroesophageal_Junction	q37nxu	pb7Pe0	Varicose Veins	ABCC8	Wald ratio	1	0.00569588	0.0225726	0.800781
ABCC8	Esophagus_Mucosa	sox6uZ	pb7Pe0	Varicose Veins	ABCC8	Wald ratio	1	0.00561388	0.0222476	0.800781
ABCC8	Heart_Atrial_Appendage	j4kNzF	pb7Pe0	Varicose Veins	ABCC8	Inverse variance weighted	2	0.00461787	0.0108729	0.671046
ABCC8	Heart_Left_Ventricle	jyut2a	pb7Pe0	Varicose Veins	ABCC8	Inverse variance weighted	2	-0.0136913	0.0260397	0.599037
ABCC8	Lung	Mqf8M2	pb7Pe0	Varicose Veins	ABCC8	Wald ratio	1	0.0851725	0.0227329	0.0001792
ABCC8	Muscle_Skeletal	ZIgzd1	pb7Pe0	Varicose Veins	ABCC8	Inverse variance weighted	2	-0.0017313	0.00988052	0.860904
ABCC8	Nerve_Tibial	Z448gS	pb7Pe0	Varicose Veins	ABCC8	Inverse variance weighted	2	0.000246764	0.0198037	0.990058
ABCC8	Prostate	OAy865	pb7Pe0	Varicose Veins	ABCC8	Wald ratio	1	0.00454511	0.0180121	0.800781
ABCC8	Skin_Not_Sun_Exposed_Suprapubic	FSkkqo	pb7Pe0	Varicose Veins	ABCC8	Wald ratio	1	0.00328618	0.013023	0.800781
ABCC8	Skin_Sun_Exposed_Lower_leg	hze2QB	pb7Pe0	Varicose Veins	ABCC8	Wald ratio	1	0.003173	0.0125745	0.800781
ABCC8	Stomach	uChSVp	pb7Pe0	Varicose Veins	ABCC8	Wald ratio	1	0.00986789	0.0391061	0.800781
ABCC8	Testis	IN4DIS	pb7Pe0	Varicose Veins	ABCC8	Wald ratio	1	0.00402407	0.0159472	0.800781
ABCC8	Thyroid	dDhrrY	pb7Pe0	Varicose Veins	ABCC8	Inverse variance weighted	2	0.00230404	0.00800231	0.773407
ABCC9	Adrenal_Gland	HLCAlI	pb7Pe0	Varicose Veins	ABCC9	Wald ratio	1	-0.00136725	0.010938	0.900524
ABCC9	Artery_Tibial	anNNUu	pb7Pe0	Varicose Veins	ABCC9	Wald ratio	1	0.0245185	0.0470491	0.602278
ABCC9	Brain_Caudate_basal_ganglia	FyvIsb	pb7Pe0	Varicose Veins	ABCC9	Wald ratio	1	-0.011238	0.0215648	0.602278
ABCC9	Brain_Nucleus_accumbens_basal_ganglia	JThO2s	pb7Pe0	Varicose Veins	ABCC9	Wald ratio	1	-0.0134064	0.0221361	0.544758
ABHD12	Adipose_Subcutaneous	6qRmad	pb7Pe0	Varicose Veins	ABHD12	Wald ratio	1	0.0153156	0.0374969	0.682943
ABHD12	Adipose_Visceral_Omentum	3gTdpQ	pb7Pe0	Varicose Veins	ABHD12	Wald ratio	1	0.00380637	0.0386074	0.921463
ABHD12	Artery_Aorta	FGOJwS	pb7Pe0	Varicose Veins	ABHD12	Wald ratio	1	0.00048607	0.0172555	0.977527
ABHD12	Artery_Coronary	iH8fML	pb7Pe0	Varicose Veins	ABHD12	Wald ratio	1	0.00229058	0.0229058	0.920344
ABHD12	Artery_Tibial	NiBWtC	pb7Pe0	Varicose Veins	ABHD12	Wald ratio	1	-0.00660453	0.019106	0.729584
ABHD12	Brain_Anterior_cingulate_cortex_BA24	7N6n7T	pb7Pe0	Varicose Veins	ABHD12	Wald ratio	1	0.00310475	0.0217332	0.886403
ABHD12	Brain_Caudate_basal_ganglia	vsy62h	pb7Pe0	Varicose Veins	ABHD12	Wald ratio	1	0.00191369	0.0271744	0.943857
ABHD12	Brain_Cerebellar_Hemisphere	E6S8sh	pb7Pe0	Varicose Veins	ABHD12	Wald ratio	1	0.00316906	0.0277293	0.909011
ABHD12	Brain_Cerebellum	Wszq90	pb7Pe0	Varicose Veins	ABHD12	Wald ratio	1	0.00803278	0.0167743	0.632029
ABHD12	Brain_Cortex	LpdDpt	pb7Pe0	Varicose Veins	ABHD12	Wald ratio	1	0.00249109	0.0193752	0.897697
ABHD12	Brain_Nucleus_accumbens_basal_ganglia	lg3S36	pb7Pe0	Varicose Veins	ABHD12	Wald ratio	1	0.00431017	0.0301712	0.886403
ABHD12	Brain_Putamen_basal_ganglia	KYdbdI	pb7Pe0	Varicose Veins	ABHD12	Wald ratio	1	0.00212347	0.0301533	0.943857
ABHD12	Breast_Mammary_Tissue	5RQ9Zq	pb7Pe0	Varicose Veins	ABHD12	Wald ratio	1	0.00870684	0.0290228	0.764177
ABHD12	Cells_Cultured_fibroblasts	VYlTWn	pb7Pe0	Varicose Veins	ABHD12	Wald ratio	1	0.00175198	0.0136265	0.897697
ABHD12	Colon_Sigmoid	bPvpot	pb7Pe0	Varicose Veins	ABHD12	Wald ratio	1	0.00262653	0.0143449	0.854721
ABHD12	Colon_Transverse	vnHgOz	pb7Pe0	Varicose Veins	ABHD12	Wald ratio	1	-0.0049235	0.0249692	0.843684
ABHD12	Esophagus_Gastroesophageal_Junction	NNfCpo	pb7Pe0	Varicose Veins	ABHD12	Wald ratio	1	0.00204632	0.0161432	0.89913
ABHD12	Esophagus_Muscularis	3YUqet	pb7Pe0	Varicose Veins	ABHD12	Wald ratio	1	0.00207515	0.0163707	0.89913
ABHD12	Heart_Atrial_Appendage	3E4ao0	pb7Pe0	Varicose Veins	ABHD12	Wald ratio	1	-0.00803145	0.0232338	0.729584
ABHD12	Heart_Left_Ventricle	9Ns799	pb7Pe0	Varicose Veins	ABHD12	Wald ratio	1	0.00112273	0.0157182	0.943057
ABHD12	Liver	Kw87UJ	pb7Pe0	Varicose Veins	ABHD12	Wald ratio	1	0.00403229	0.0130133	0.756668
ABHD12	Lung	GskeWk	pb7Pe0	Varicose Veins	ABHD12	Wald ratio	1	0.00153112	0.0362366	0.966297
ABHD12	Minor_Salivary_Gland	si3sQJ	pb7Pe0	Varicose Veins	ABHD12	Wald ratio	1	-0.00420041	0.0149115	0.778181
ABHD12	Nerve_Tibial	ajipID	pb7Pe0	Varicose Veins	ABHD12	Wald ratio	1	-0.000917923	0.0160636	0.954431
ABHD12	Ovary	DvDqlk	pb7Pe0	Varicose Veins	ABHD12	Wald ratio	1	0.0017024	0.017024	0.920344
ABHD12	Pancreas	nO8gav	pb7Pe0	Varicose Veins	ABHD12	Wald ratio	1	0.00967236	0.0236806	0.682943
ABHD12	Pituitary	zJ6W73	pb7Pe0	Varicose Veins	ABHD12	Wald ratio	1	0.00190818	0.0148414	0.897697
ABHD12	Skin_Not_Sun_Exposed_Suprapubic	3LWKfW	pb7Pe0	Varicose Veins	ABHD12	Wald ratio	1	0.00935271	0.0595173	0.875132
ABHD12	Skin_Sun_Exposed_Lower_leg	Ku2xQs	pb7Pe0	Varicose Veins	ABHD12	Wald ratio	1	0.00912045	0.039902	0.819202
ABHD12	Stomach	nzwBVn	pb7Pe0	Varicose Veins	ABHD12	Wald ratio	1	0.00652271	0.0385927	0.865786
ABHD12	Testis	2pKkuq	pb7Pe0	Varicose Veins	ABHD12	Wald ratio	1	0.00136168	0.0107421	0.89913
ABHD16A	Adipose_Subcutaneous	FCgPip	pb7Pe0	Varicose Veins	ABHD16A	Wald ratio	1	0.11657	0.0472259	0.0135736
ABHD16A	Artery_Aorta	BWLfK7	pb7Pe0	Varicose Veins	ABHD16A	Wald ratio	1	0.0695688	0.0334961	0.0378087
ABHD16A	Artery_Tibial	PnQTM0	pb7Pe0	Varicose Veins	ABHD16A	Wald ratio	1	0.0832847	0.039611	0.0355039
ABHD16A	Cells_Cultured_fibroblasts	U3u0kU	pb7Pe0	Varicose Veins	ABHD16A	Inverse variance weighted	2	0.00329893	0.0501923	0.947596
ABHD16A	Nerve_Tibial	TKhzrW	pb7Pe0	Varicose Veins	ABHD16A	Inverse variance weighted	2	-0.0321322	0.134461	0.811128
ABHD16A	Skin_Sun_Exposed_Lower_leg	4O0g2H	pb7Pe0	Varicose Veins	ABHD16A	Wald ratio	1	0.0694774	0.0377859	0.0659579
ABHD6	Artery_Aorta	bFnPgr	pb7Pe0	Varicose Veins	ABHD6	Wald ratio	1	0.0844577	0.0344626	0.0142577
ABHD6	Artery_Tibial	DL8lIA	pb7Pe0	Varicose Veins	ABHD6	Wald ratio	1	0.0625522	0.0255242	0.0142577
ABHD6	Brain_Frontal_Cortex_BA9	W3uzAF	pb7Pe0	Varicose Veins	ABHD6	Wald ratio	1	-0.0295753	0.0262481	0.259844
ABHD6	Cells_Cultured_fibroblasts	1IzHEq	pb7Pe0	Varicose Veins	ABHD6	Wald ratio	1	0.0283549	0.0271832	0.2969
ABHD6	Esophagus_Gastroesophageal_Junction	xuOwa9	pb7Pe0	Varicose Veins	ABHD6	Wald ratio	1	0.0556045	0.0226892	0.0142577
ABHD6	Esophagus_Mucosa	z6JIwg	pb7Pe0	Varicose Veins	ABHD6	Wald ratio	1	0.0626835	0.0255777	0.0142577
ABHD6	Esophagus_Muscularis	nkjHSx	pb7Pe0	Varicose Veins	ABHD6	Wald ratio	1	0.0336968	0.0238896	0.158384
ABHD6	Muscle_Skeletal	w2FgH6	pb7Pe0	Varicose Veins	ABHD6	Wald ratio	1	0.047887	0.0281241	0.0886237
ABHD6	Nerve_Tibial	0ZiQ7p	pb7Pe0	Varicose Veins	ABHD6	Wald ratio	1	0.0530679	0.0216542	0.0142577
ABHD6	Skin_Not_Sun_Exposed_Suprapubic	uTQgHn	pb7Pe0	Varicose Veins	ABHD6	Inverse variance weighted	2	0.0309501	0.0548428	0.572521
ABHD6	Skin_Sun_Exposed_Lower_leg	rlvxjX	pb7Pe0	Varicose Veins	ABHD6	Inverse variance weighted	2	0.0222844	0.0637053	0.726486
ABHD6	Testis	rPcCe5	pb7Pe0	Varicose Veins	ABHD6	Wald ratio	1	-0.000271904	0.0217523	0.990027
ABL1	Brain_Cerebellar_Hemisphere	iJ5g7Z	pb7Pe0	Varicose Veins	ABL1	Wald ratio	1	-0.00482764	0.0217244	0.824141
ABL1	Cells_Cultured_fibroblasts	IlukJL	pb7Pe0	Varicose Veins	ABL1	Wald ratio	1	-0.00456436	0.0393237	0.907596
ABL2	Brain_Anterior_cingulate_cortex_BA24	UlUBJ6	pb7Pe0	Varicose Veins	ABL2	Wald ratio	1	0.0101604	0.0152406	0.504985
ABL2	Brain_Caudate_basal_ganglia	22C086	pb7Pe0	Varicose Veins	ABL2	Wald ratio	1	0.0102316	0.0235328	0.66372
ABL2	Brain_Cerebellar_Hemisphere	StcJQG	pb7Pe0	Varicose Veins	ABL2	Wald ratio	1	0.00595854	0.0201455	0.767402
ABL2	Brain_Cerebellum	CbplVs	pb7Pe0	Varicose Veins	ABL2	Wald ratio	1	-0.00356646	0.0189297	0.850559
ABL2	Brain_Cortex	tv70zN	pb7Pe0	Varicose Veins	ABL2	Wald ratio	1	0.014625	0.0178475	0.412533
ABL2	Brain_Frontal_Cortex_BA9	6S0BZt	pb7Pe0	Varicose Veins	ABL2	Wald ratio	1	0.0115791	0.0150942	0.443008
ABL2	Brain_Hippocampus	YyPSiV	pb7Pe0	Varicose Veins	ABL2	Wald ratio	1	0.00545638	0.0184477	0.767402
ABL2	Brain_Hypothalamus	Aa9WJA	pb7Pe0	Varicose Veins	ABL2	Wald ratio	1	0.0153764	0.0145672	0.291171
ABL2	Brain_Nucleus_accumbens_basal_ganglia	QGeUxB	pb7Pe0	Varicose Veins	ABL2	Wald ratio	1	0.00703741	0.0253347	0.781183
ABL2	Brain_Putamen_basal_ganglia	iApSNu	pb7Pe0	Varicose Veins	ABL2	Wald ratio	1	0.00610537	0.0219793	0.781183
ABL2	Cells_Cultured_fibroblasts	FfJS19	pb7Pe0	Varicose Veins	ABL2	Wald ratio	1	0.0626417	0.0563775	0.266521
ABL2	Cells_EBV-transformed_lymphocytes	xBGDk6	pb7Pe0	Varicose Veins	ABL2	Wald ratio	1	0.00260901	0.0153794	0.865291
ABL2	Skin_Not_Sun_Exposed_Suprapubic	BnTFO0	pb7Pe0	Varicose Veins	ABL2	Wald ratio	1	0.041334	0.0390118	0.289361
ABL2	Skin_Sun_Exposed_Lower_leg	Q9Nq2Z	pb7Pe0	Varicose Veins	ABL2	Wald ratio	1	0.00688491	0.0405847	0.865291
ABL2	Whole_Blood	cqgL9B	pb7Pe0	Varicose Veins	ABL2	Wald ratio	1	0.00041423	0.0298246	0.988919
ACE	Adipose_Subcutaneous	tduxgq	pb7Pe0	Varicose Veins	ACE	Wald ratio	1	-0.0523907	0.0537878	0.330044
ACE	Adrenal_Gland	Cc5PbB	pb7Pe0	Varicose Veins	ACE	Wald ratio	1	-0.0259636	0.0232464	0.264044
ACE	Brain_Cerebellum	3aNzxi	pb7Pe0	Varicose Veins	ACE	Wald ratio	1	-0.0183538	0.0188432	0.330044
ACE	Cells_Cultured_fibroblasts	YcbScj	pb7Pe0	Varicose Veins	ACE	Wald ratio	1	-0.0246634	0.0253211	0.330044
ACE	Colon_Transverse	Dhbnnh	pb7Pe0	Varicose Veins	ACE	Wald ratio	1	0.0158619	0.0162848	0.330044
ACE	Lung	wicRCu	pb7Pe0	Varicose Veins	ACE	Wald ratio	1	0.0335005	0.018947	0.0770415
ACE	Skin_Not_Sun_Exposed_Suprapubic	r6pxKf	pb7Pe0	Varicose Veins	ACE	Wald ratio	1	-0.0694069	0.0421187	0.0993758
ACE	Skin_Sun_Exposed_Lower_leg	hWHzVd	pb7Pe0	Varicose Veins	ACE	Wald ratio	1	-0.0508363	0.0455163	0.264044
ACE	Spleen	LHpumJ	pb7Pe0	Varicose Veins	ACE	Wald ratio	1	0.0120995	0.0144414	0.402122
ACE	Thyroid	DhJkrA	pb7Pe0	Varicose Veins	ACE	Wald ratio	1	0.0775381	0.0408407	0.0576236
ACHE	Adipose_Subcutaneous	RrDWUx	pb7Pe0	Varicose Veins	ACHE	Wald ratio	1	-0.0256626	0.0169225	0.129397
ACHE	Adrenal_Gland	FpCLhV	pb7Pe0	Varicose Veins	ACHE	Wald ratio	1	-0.0258554	0.0170496	0.129397
ACHE	Artery_Aorta	4KT0Oa	pb7Pe0	Varicose Veins	ACHE	Wald ratio	1	-0.0129905	0.0085662	0.129397
ACHE	Artery_Coronary	vIYPBg	pb7Pe0	Varicose Veins	ACHE	Wald ratio	1	-0.0175102	0.0115466	0.129397
ACHE	Artery_Tibial	nBdxn3	pb7Pe0	Varicose Veins	ACHE	Wald ratio	1	-0.0198725	0.0133956	0.137937
ACHE	Breast_Mammary_Tissue	2bHJrm	pb7Pe0	Varicose Veins	ACHE	Wald ratio	1	-0.0209309	0.016971	0.217451
ACHE	Esophagus_Muscularis	R2xbAL	pb7Pe0	Varicose Veins	ACHE	Wald ratio	1	-0.0554599	0.0373841	0.137937
ACHE	Heart_Atrial_Appendage	h5fmRl	pb7Pe0	Varicose Veins	ACHE	Wald ratio	1	-0.020937	0.0135125	0.121273
ACHE	Liver	GlyKia	pb7Pe0	Varicose Veins	ACHE	Wald ratio	1	-0.0215526	0.0116053	0.0632908
ACHE	Nerve_Tibial	6pi4s3	pb7Pe0	Varicose Veins	ACHE	Wald ratio	1	-0.0176622	0.0116468	0.129397
ACHE	Ovary	XeGHeC	pb7Pe0	Varicose Veins	ACHE	Wald ratio	1	-0.0255439	0.0174077	0.14227
ACHE	Pancreas	bD0gri	pb7Pe0	Varicose Veins	ACHE	Wald ratio	1	-0.0368444	0.024296	0.129397
ACHE	Skin_Not_Sun_Exposed_Suprapubic	K4Hbye	pb7Pe0	Varicose Veins	ACHE	Wald ratio	1	-0.0328747	0.0266552	0.217451
ACHE	Skin_Sun_Exposed_Lower_leg	ShhenV	pb7Pe0	Varicose Veins	ACHE	Wald ratio	1	-0.0398466	0.02429	0.100912
ACHE	Thyroid	AJc5Zr	pb7Pe0	Varicose Veins	ACHE	Wald ratio	1	-0.0197155	0.0127242	0.121273
ACVR2B	Artery_Tibial	uoR2bk	pb7Pe0	Varicose Veins	ACVR2B	Wald ratio	1	0.00161737	0.039895	0.967662
ACVR2B	Brain_Cerebellar_Hemisphere	xIeyN2	pb7Pe0	Varicose Veins	ACVR2B	Wald ratio	1	0.000137399	0.023083	0.995251
ACVR2B	Brain_Cerebellum	fJ0rZm	pb7Pe0	Varicose Veins	ACVR2B	Wald ratio	1	0.000146642	0.0246359	0.995251
ACVR2B	Thyroid	jGk2OZ	pb7Pe0	Varicose Veins	ACVR2B	Wald ratio	1	-0.023018	0.0358058	0.520317
ACVR2B	Whole_Blood	o65qWy	pb7Pe0	Varicose Veins	ACVR2B	Wald ratio	1	0.0360129	0.0320602	0.261315
ACVRL1	Adipose_Subcutaneous	qMqLTI	pb7Pe0	Varicose Veins	ACVRL1	Wald ratio	1	-0.0257886	0.0244489	0.291519
ACVRL1	Adipose_Visceral_Omentum	CeB31h	pb7Pe0	Varicose Veins	ACVRL1	Wald ratio	1	-0.0371934	0.0352613	0.291519
ACVRL1	Nerve_Tibial	saVIV5	pb7Pe0	Varicose Veins	ACVRL1	Wald ratio	1	0.0165168	0.0259187	0.523959
ACVRL1	Thyroid	z2x7dF	pb7Pe0	Varicose Veins	ACVRL1	Wald ratio	1	0.0165491	0.0427854	0.69891
ADA	Adrenal_Gland	U4cNiJ	pb7Pe0	Varicose Veins	ADA	Inverse variance weighted	2	-0.0206238	0.0119967	0.085591
ADA	Brain_Nucleus_accumbens_basal_ganglia	dTgWxJ	pb7Pe0	Varicose Veins	ADA	Wald ratio	1	0.00134468	0.0178651	0.940001
ADA	Cells_Cultured_fibroblasts	nCWMs7	pb7Pe0	Varicose Veins	ADA	Wald ratio	1	-0.0738146	0.0383836	0.0544704
ADA	Lung	AmIR90	pb7Pe0	Varicose Veins	ADA	Wald ratio	1	-0.0369972	0.0309569	0.232039
ADA	Small_Intestine_Terminal_Ileum	BJ7krw	pb7Pe0	Varicose Veins	ADA	Wald ratio	1	-0.00997384	0.0228812	0.662911
ADA	Thyroid	C4AMYw	pb7Pe0	Varicose Veins	ADA	Wald ratio	1	-0.00989989	0.0227115	0.662911
ADA	Whole_Blood	CpfmPr	pb7Pe0	Varicose Veins	ADA	Wald ratio	1	-0.0769131	0.0643559	0.232039
ADAM17	Brain_Caudate_basal_ganglia	R7WWOP	pb7Pe0	Varicose Veins	ADAM17	Wald ratio	1	-0.00030274	0.0224028	0.989218
ADAM17	Brain_Cerebellar_Hemisphere	1Nbnvp	pb7Pe0	Varicose Veins	ADAM17	Wald ratio	1	-0.0142934	0.0285868	0.617075
ADAM17	Brain_Cerebellum	3DjAwa	pb7Pe0	Varicose Veins	ADAM17	Wald ratio	1	-0.00108528	0.0198064	0.956302
ADAM17	Brain_Cortex	3fTt3S	pb7Pe0	Varicose Veins	ADAM17	Wald ratio	1	-0.00178085	0.0180629	0.921463
ADAM17	Brain_Hypothalamus	pZHe5V	pb7Pe0	Varicose Veins	ADAM17	Wald ratio	1	-0.00899567	0.0294089	0.759694
ADAM17	Muscle_Skeletal	Q6nTYl	pb7Pe0	Varicose Veins	ADAM17	Wald ratio	1	-0.00478425	0.0303002	0.87454
ADAM17	Nerve_Tibial	DsBkoG	pb7Pe0	Varicose Veins	ADAM17	Wald ratio	1	0.00485749	0.0307641	0.87454
ADAM17	Thyroid	ueIMeo	pb7Pe0	Varicose Veins	ADAM17	Wald ratio	1	-0.0177294	0.0400341	0.657869
ADH1A	Adipose_Subcutaneous	M0ODEp	pb7Pe0	Varicose Veins	ADH1A	Wald ratio	1	-0.00807087	0.0135004	0.549956
ADH1A	Adipose_Visceral_Omentum	DvWuqw	pb7Pe0	Varicose Veins	ADH1A	Wald ratio	1	-0.0530811	0.024499	0.0302603
ADH1A	Artery_Aorta	gwdHpp	pb7Pe0	Varicose Veins	ADH1A	Wald ratio	1	-0.00863094	0.0144372	0.549956
ADH1A	Artery_Coronary	xHj5mk	pb7Pe0	Varicose Veins	ADH1A	Wald ratio	1	-0.00660408	0.0148592	0.656721
ADH1A	Artery_Tibial	24O6Vy	pb7Pe0	Varicose Veins	ADH1A	Wald ratio	1	-0.010192	0.0170485	0.549956
ADH1A	Breast_Mammary_Tissue	9HYXPl	pb7Pe0	Varicose Veins	ADH1A	Wald ratio	1	-0.0120405	0.0171201	0.481871
ADH1A	Colon_Sigmoid	vQCVHo	pb7Pe0	Varicose Veins	ADH1A	Wald ratio	1	-0.00363124	0.0127093	0.775097
ADH1A	Colon_Transverse	Cyz60x	pb7Pe0	Varicose Veins	ADH1A	Wald ratio	1	-0.013413	0.0224364	0.549956
ADH1A	Esophagus_Mucosa	9a3Xqk	pb7Pe0	Varicose Veins	ADH1A	Wald ratio	1	-0.0157818	0.0263986	0.549956
ADH1A	Esophagus_Muscularis	G68qWf	pb7Pe0	Varicose Veins	ADH1A	Wald ratio	1	-0.00980761	0.0220671	0.656721
ADH1A	Heart_Atrial_Appendage	vj0uCl	pb7Pe0	Varicose Veins	ADH1A	Wald ratio	1	-0.00644801	0.014508	0.656721
ADH1A	Heart_Left_Ventricle	fhDXz2	pb7Pe0	Varicose Veins	ADH1A	Wald ratio	1	-0.0109423	0.0183035	0.549956
ADH1A	Lung	ltNBK8	pb7Pe0	Varicose Veins	ADH1A	Wald ratio	1	-0.00873247	0.0124165	0.481871
ADH1A	Muscle_Skeletal	IQQi4c	pb7Pe0	Varicose Veins	ADH1A	Wald ratio	1	-0.00933934	0.0210135	0.656721
ADH1A	Nerve_Tibial	kP5RJ6	pb7Pe0	Varicose Veins	ADH1A	Wald ratio	1	-0.0094703	0.0213082	0.656721
ADH1A	Skin_Not_Sun_Exposed_Suprapubic	ZCNvu1	pb7Pe0	Varicose Veins	ADH1A	Wald ratio	1	-0.0102343	0.0230272	0.656721
ADH1A	Skin_Sun_Exposed_Lower_leg	rBYpSY	pb7Pe0	Varicose Veins	ADH1A	Wald ratio	1	-0.0156459	0.0222466	0.481871
ADH1A	Small_Intestine_Terminal_Ileum	pVL3fY	pb7Pe0	Varicose Veins	ADH1A	Wald ratio	1	-0.00641798	0.0144405	0.656721
ADH1A	Thyroid	kf2KFR	pb7Pe0	Varicose Veins	ADH1A	Wald ratio	1	-0.0163553	0.0232552	0.481871
ADH1B	Adipose_Subcutaneous	bsvzwQ	pb7Pe0	Varicose Veins	ADH1B	Inverse variance weighted	2	-0.0402696	0.040846	0.324188
ADH1B	Artery_Aorta	aWD6W6	pb7Pe0	Varicose Veins	ADH1B	Wald ratio	1	-0.0382157	0.036826	0.299393
ADH1B	Artery_Tibial	i6M8LP	pb7Pe0	Varicose Veins	ADH1B	Wald ratio	1	-0.0488486	0.0462317	0.290692
ADH1B	Cells_Cultured_fibroblasts	ha1sks	pb7Pe0	Varicose Veins	ADH1B	Wald ratio	1	-0.0747551	0.0713877	0.295021
ADH1B	Nerve_Tibial	8Cqxin	pb7Pe0	Varicose Veins	ADH1B	Wald ratio	1	-0.0431691	0.0394476	0.273806
ADH1C	Adipose_Subcutaneous	gmNmrb	pb7Pe0	Varicose Veins	ADH1C	Wald ratio	1	0.0167508	0.0167508	0.317311
ADH1C	Adipose_Visceral_Omentum	1QCzLT	pb7Pe0	Varicose Veins	ADH1C	Wald ratio	1	0.0204	0.0190753	0.284869
ADH1C	Artery_Aorta	ny9P5n	pb7Pe0	Varicose Veins	ADH1C	Wald ratio	1	0.0150597	0.0209655	0.472566
ADH1C	Artery_Coronary	JMFSSO	pb7Pe0	Varicose Veins	ADH1C	Wald ratio	1	0.0152637	0.0212495	0.472566
ADH1C	Artery_Tibial	GQx2iX	pb7Pe0	Varicose Veins	ADH1C	Wald ratio	1	0.019975	0.0278083	0.472566
ADH1C	Brain_Spinal_cord_cervical_c-1	xFfH7C	pb7Pe0	Varicose Veins	ADH1C	Wald ratio	1	0.0103761	0.00846275	0.220166
ADH1C	Breast_Mammary_Tissue	KiLxme	pb7Pe0	Varicose Veins	ADH1C	Wald ratio	1	0.0143115	0.0199238	0.472566
ADH1C	Cells_Cultured_fibroblasts	aDXdtE	pb7Pe0	Varicose Veins	ADH1C	Wald ratio	1	-0.0624246	0.0542377	0.249756
ADH1C	Colon_Sigmoid	St7yhu	pb7Pe0	Varicose Veins	ADH1C	Wald ratio	1	0.0143465	0.015203	0.345342
ADH1C	Colon_Transverse	uhCHzU	pb7Pe0	Varicose Veins	ADH1C	Wald ratio	1	-0.0375283	0.0395034	0.342112
ADH1C	Esophagus_Mucosa	XUbkLB	pb7Pe0	Varicose Veins	ADH1C	Wald ratio	1	0.0147671	0.0205582	0.472566
ADH1C	Esophagus_Muscularis	cBJzn5	pb7Pe0	Varicose Veins	ADH1C	Wald ratio	1	0.0274952	0.0268703	0.306187
ADH1C	Heart_Atrial_Appendage	7XDVcj	pb7Pe0	Varicose Veins	ADH1C	Wald ratio	1	0.0100886	0.0140449	0.472566
ADH1C	Heart_Left_Ventricle	cocb6T	pb7Pe0	Varicose Veins	ADH1C	Wald ratio	1	0.0120081	0.0167172	0.472566
ADH1C	Liver	hedYhH	pb7Pe0	Varicose Veins	ADH1C	Wald ratio	1	-0.0248443	0.0274255	0.364998
ADH1C	Lung	rZ5QAF	pb7Pe0	Varicose Veins	ADH1C	Wald ratio	1	-0.0224955	0.0224955	0.317311
ADH1C	Nerve_Tibial	iPMOHr	pb7Pe0	Varicose Veins	ADH1C	Wald ratio	1	0.0176301	0.0245438	0.472566
ADH1C	Pancreas	tChVMF	pb7Pe0	Varicose Veins	ADH1C	Wald ratio	1	-0.0155362	0.0176077	0.377586
ADH1C	Skin_Sun_Exposed_Lower_leg	XBM4rl	pb7Pe0	Varicose Veins	ADH1C	Wald ratio	1	0.0175864	0.024483	0.472566
ADH1C	Spleen	QtWrh3	pb7Pe0	Varicose Veins	ADH1C	Wald ratio	1	-0.0129371	0.0129371	0.317311
ADH1C	Thyroid	Jh4CW0	pb7Pe0	Varicose Veins	ADH1C	Wald ratio	1	0.0159112	0.0221509	0.472566
ADH4	Adipose_Subcutaneous	YkLQ9u	pb7Pe0	Varicose Veins	ADH4	Wald ratio	1	0.0176874	0.0233375	0.448514
ADH4	Adipose_Visceral_Omentum	exuSbQ	pb7Pe0	Varicose Veins	ADH4	Wald ratio	1	0.0136202	0.0218355	0.532784
ADH4	Artery_Aorta	jE3n2A	pb7Pe0	Varicose Veins	ADH4	Wald ratio	1	0.00459598	0.0136637	0.736597
ADH4	Artery_Tibial	PECI2P	pb7Pe0	Varicose Veins	ADH4	Wald ratio	1	0.00977943	0.0195589	0.617075
ADH4	Breast_Mammary_Tissue	t2149I	pb7Pe0	Varicose Veins	ADH4	Wald ratio	1	0.00429521	0.0203555	0.83288
ADH4	Cells_Cultured_fibroblasts	u25wrQ	pb7Pe0	Varicose Veins	ADH4	Wald ratio	1	0.0219904	0.0166664	0.187021
ADH4	Colon_Sigmoid	QkTpPz	pb7Pe0	Varicose Veins	ADH4	Wald ratio	1	0.0057566	0.0171142	0.736597
ADH4	Colon_Transverse	ZLlmxA	pb7Pe0	Varicose Veins	ADH4	Wald ratio	1	0.0293809	0.0162725	0.0709878
ADH4	Esophagus_Gastroesophageal_Junction	peakda	pb7Pe0	Varicose Veins	ADH4	Wald ratio	1	0.00171743	0.0151927	0.909996
ADH4	Esophagus_Mucosa	3dhGFO	pb7Pe0	Varicose Veins	ADH4	Wald ratio	1	0.00207935	0.0183942	0.909996
ADH4	Esophagus_Muscularis	GleL5p	pb7Pe0	Varicose Veins	ADH4	Inverse variance weighted	2	0.00078821	0.0113838	0.944799
ADH4	Lung	X4a7H3	pb7Pe0	Varicose Veins	ADH4	Wald ratio	1	0.00869912	0.0173982	0.617075
ADH4	Muscle_Skeletal	EcqouV	pb7Pe0	Varicose Veins	ADH4	Inverse variance weighted	2	-0.00117279	0.0174699	0.946477
ADH4	Nerve_Tibial	IFtWIJ	pb7Pe0	Varicose Veins	ADH4	Wald ratio	1	0.00702414	0.0140483	0.617075
ADH4	Skin_Not_Sun_Exposed_Suprapubic	lx0GcI	pb7Pe0	Varicose Veins	ADH4	Wald ratio	1	0.00920048	0.018401	0.617075
ADH4	Skin_Sun_Exposed_Lower_leg	dKxYdr	pb7Pe0	Varicose Veins	ADH4	Wald ratio	1	0.00773589	0.0154718	0.617075
ADH4	Spleen	1HOMPT	pb7Pe0	Varicose Veins	ADH4	Wald ratio	1	0.0150045	0.0113719	0.187021
ADH4	Thyroid	Z653PG	pb7Pe0	Varicose Veins	ADH4	Wald ratio	1	0.00362002	0.0320233	0.909996
ADH5	Adipose_Subcutaneous	NdbwBl	pb7Pe0	Varicose Veins	ADH5	Inverse variance weighted	2	0.0141211	0.0491558	0.773904
ADH5	Artery_Aorta	ALaNPG	pb7Pe0	Varicose Veins	ADH5	Wald ratio	1	0.0250717	0.0348971	0.472482
ADH5	Brain_Cerebellar_Hemisphere	ppjWvM	pb7Pe0	Varicose Veins	ADH5	Wald ratio	1	0.013342	0.0154834	0.388851
ADH5	Brain_Cerebellum	2A7R11	pb7Pe0	Varicose Veins	ADH5	Wald ratio	1	0.0398956	0.0296	0.177714
ADH5	Brain_Hypothalamus	8CW8hc	pb7Pe0	Varicose Veins	ADH5	Wald ratio	1	0.0225185	0.0261644	0.389428
ADH5	Brain_Spinal_cord_cervical_c-1	vDi6QJ	pb7Pe0	Varicose Veins	ADH5	Wald ratio	1	0.0128038	0.0183327	0.484919
ADH5	Cells_Cultured_fibroblasts	Z7mVDi	pb7Pe0	Varicose Veins	ADH5	Wald ratio	1	0.053802	0.0625128	0.389428
ADH5	Esophagus_Mucosa	GrRRjK	pb7Pe0	Varicose Veins	ADH5	Wald ratio	1	0.073114	0.0554127	0.187021
ADH5	Muscle_Skeletal	M8nTJG	pb7Pe0	Varicose Veins	ADH5	Inverse variance weighted	2	0.0272806	0.0178535	0.126505
ADH5	Nerve_Tibial	DMhACA	pb7Pe0	Varicose Veins	ADH5	Wald ratio	1	0.0211719	0.0294691	0.472482
ADH5	Skin_Not_Sun_Exposed_Suprapubic	CQmSod	pb7Pe0	Varicose Veins	ADH5	Wald ratio	1	0.0326535	0.0467539	0.484919
ADH5	Skin_Sun_Exposed_Lower_leg	HFCKwz	pb7Pe0	Varicose Veins	ADH5	Wald ratio	1	0.0363615	0.0490089	0.458126
ADH5	Whole_Blood	zKn53c	pb7Pe0	Varicose Veins	ADH5	Wald ratio	1	0.0477352	0.0293177	0.103481
ADH6	Adipose_Subcutaneous	0F703c	pb7Pe0	Varicose Veins	ADH6	Inverse variance weighted	2	-0.00107297	0.0169119	0.949412
ADH6	Adipose_Visceral_Omentum	Ok7ATs	pb7Pe0	Varicose Veins	ADH6	Wald ratio	1	-0.0145005	0.022355	0.516566
ADH6	Artery_Aorta	UCsF9k	pb7Pe0	Varicose Veins	ADH6	Wald ratio	1	0.00892077	0.0164422	0.587437
ADH6	Artery_Tibial	fHs8cU	pb7Pe0	Varicose Veins	ADH6	Inverse variance weighted	2	0.0148577	0.0343732	0.665562
ADH6	Cells_Cultured_fibroblasts	xN9eJt	pb7Pe0	Varicose Veins	ADH6	Wald ratio	1	0.00512979	0.033432	0.878052
ADH6	Colon_Sigmoid	yOl3It	pb7Pe0	Varicose Veins	ADH6	Wald ratio	1	0.0175913	0.0226174	0.4367
ADH6	Esophagus_Gastroesophageal_Junction	fVNE0I	pb7Pe0	Varicose Veins	ADH6	Wald ratio	1	0.0130786	0.0165526	0.429456
ADH6	Esophagus_Muscularis	P84LUN	pb7Pe0	Varicose Veins	ADH6	Wald ratio	1	0.0163221	0.0165187	0.323106
ADORA1	Brain_Hypothalamus	Pw7SLU	pb7Pe0	Varicose Veins	ADORA1	Wald ratio	1	-0.00344891	0.0162953	0.83238
ADORA1	Cells_Cultured_fibroblasts	0ogsFO	pb7Pe0	Varicose Veins	ADORA1	Wald ratio	1	-0.0255105	0.0205501	0.214466
ADORA1	Testis	QagUL3	pb7Pe0	Varicose Veins	ADORA1	Wald ratio	1	-0.0345107	0.0331303	0.297566
ADORA1	Thyroid	USSBay	pb7Pe0	Varicose Veins	ADORA1	Wald ratio	1	-0.0302472	0.0290373	0.297566
ADORA1	Whole_Blood	5iKbwA	pb7Pe0	Varicose Veins	ADORA1	Wald ratio	1	-0.0164591	0.0134177	0.219948
ADORA2A	Brain_Anterior_cingulate_cortex_BA24	lujsEz	pb7Pe0	Varicose Veins	ADORA2A	Wald ratio	1	0.00203213	0.00975956	0.835058
ADORA2A	Skin_Sun_Exposed_Lower_leg	WoBd8T	pb7Pe0	Varicose Veins	ADORA2A	Wald ratio	1	0.0464213	0.0328231	0.157278
ADORA2A	Testis	i4FgFd	pb7Pe0	Varicose Veins	ADORA2A	Wald ratio	1	0.00419648	0.0141773	0.76723
ADORA2A	Whole_Blood	jkQzKS	pb7Pe0	Varicose Veins	ADORA2A	Wald ratio	1	0.0627078	0.045253	0.165834
ADORA2B	Adipose_Subcutaneous	cvx0ZE	pb7Pe0	Varicose Veins	ADORA2B	Wald ratio	1	0.00649677	0.0105392	0.537605
ADORA2B	Adipose_Visceral_Omentum	PANZW3	pb7Pe0	Varicose Veins	ADORA2B	Wald ratio	1	0.0060348	0.00978979	0.537605
ADORA2B	Adrenal_Gland	uMgnmL	pb7Pe0	Varicose Veins	ADORA2B	Wald ratio	1	0.00896677	0.0139483	0.520317
ADORA2B	Artery_Aorta	TMThzw	pb7Pe0	Varicose Veins	ADORA2B	Wald ratio	1	0.00673882	0.00983868	0.493387
ADORA2B	Artery_Coronary	0z4cLR	pb7Pe0	Varicose Veins	ADORA2B	Wald ratio	1	0.00674257	0.0109379	0.537605
ADORA2B	Artery_Tibial	4oeo7K	pb7Pe0	Varicose Veins	ADORA2B	Wald ratio	1	0.00447401	0.00725784	0.537605
ADORA2B	Brain_Cerebellar_Hemisphere	9kNVvn	pb7Pe0	Varicose Veins	ADORA2B	Wald ratio	1	0.0101235	0.0164225	0.537605
ADORA2B	Brain_Cortex	wB6Qpa	pb7Pe0	Varicose Veins	ADORA2B	Wald ratio	1	0.0278438	0.0359438	0.438548
ADORA2B	Brain_Frontal_Cortex_BA9	D3h5uL	pb7Pe0	Varicose Veins	ADORA2B	Wald ratio	1	-0.018339	0.0466333	0.694129
ADORA2B	Breast_Mammary_Tissue	aXIIXl	pb7Pe0	Varicose Veins	ADORA2B	Wald ratio	1	0.0083649	0.0135697	0.537605
ADORA2B	Cells_Cultured_fibroblasts	DIgxeL	pb7Pe0	Varicose Veins	ADORA2B	Inverse variance weighted	2	-0.0197546	0.0146736	0.178214
ADORA2B	Colon_Sigmoid	zPjJqP	pb7Pe0	Varicose Veins	ADORA2B	Wald ratio	1	0.0119623	0.017465	0.493387
ADORA2B	Esophagus_Gastroesophageal_Junction	qhsX9l	pb7Pe0	Varicose Veins	ADORA2B	Wald ratio	1	0.00562655	0.00912752	0.537605
ADORA2B	Esophagus_Mucosa	bGF1Dd	pb7Pe0	Varicose Veins	ADORA2B	Wald ratio	1	0.0187404	0.0304011	0.537605
ADORA2B	Esophagus_Muscularis	zFx5hA	pb7Pe0	Varicose Veins	ADORA2B	Wald ratio	1	0.00480101	0.00778831	0.537605
ADORA2B	Heart_Atrial_Appendage	I5xHg2	pb7Pe0	Varicose Veins	ADORA2B	Wald ratio	1	0.00728061	0.0118108	0.537605
ADORA2B	Heart_Left_Ventricle	bbKuf8	pb7Pe0	Varicose Veins	ADORA2B	Wald ratio	1	0.0144011	0.0233618	0.537605
ADORA2B	Kidney_Cortex	s5zN45	pb7Pe0	Varicose Veins	ADORA2B	Wald ratio	1	0.00490281	0.00795345	0.537605
ADORA2B	Liver	WmxkLk	pb7Pe0	Varicose Veins	ADORA2B	Wald ratio	1	0.00675724	0.0109617	0.537605
ADORA2B	Lung	8LUEGN	pb7Pe0	Varicose Veins	ADORA2B	Wald ratio	1	-0.0152909	0.0388825	0.694129
ADORA2B	Minor_Salivary_Gland	SsLbhY	pb7Pe0	Varicose Veins	ADORA2B	Wald ratio	1	0.0122216	0.0178435	0.493387
ADORA2B	Muscle_Skeletal	fTUok7	pb7Pe0	Varicose Veins	ADORA2B	Wald ratio	1	0.00411225	0.00667099	0.537605
ADORA2B	Nerve_Tibial	8dSWBd	pb7Pe0	Varicose Veins	ADORA2B	Wald ratio	1	0.00538374	0.00873362	0.537605
ADORA2B	Ovary	dCCvT5	pb7Pe0	Varicose Veins	ADORA2B	Wald ratio	1	0.00439882	0.00642228	0.493387
ADORA2B	Pancreas	vqguDw	pb7Pe0	Varicose Veins	ADORA2B	Wald ratio	1	0.00686169	0.0111312	0.537605
ADORA2B	Pituitary	iZY4q8	pb7Pe0	Varicose Veins	ADORA2B	Wald ratio	1	0.0108386	0.0158243	0.493387
ADORA2B	Prostate	2qgQTq	pb7Pe0	Varicose Veins	ADORA2B	Wald ratio	1	0.0138951	0.022541	0.537605
ADORA2B	Skin_Not_Sun_Exposed_Suprapubic	qcg5Vl	pb7Pe0	Varicose Veins	ADORA2B	Wald ratio	1	0.00231531	0.0324144	0.943057
ADORA2B	Spleen	R4sHOZ	pb7Pe0	Varicose Veins	ADORA2B	Wald ratio	1	0.00534082	0.00779759	0.493387
ADORA2B	Stomach	SWBj76	pb7Pe0	Varicose Veins	ADORA2B	Wald ratio	1	0.00887355	0.0129554	0.493387
ADORA2B	Testis	dwcOUp	pb7Pe0	Varicose Veins	ADORA2B	Inverse variance weighted	2	-0.00600082	0.00881126	0.495846
ADORA2B	Thyroid	u3gD6M	pb7Pe0	Varicose Veins	ADORA2B	Wald ratio	1	0.00420062	0.00681434	0.537605
ADORA2B	Uterus	XPGBqn	pb7Pe0	Varicose Veins	ADORA2B	Wald ratio	1	0.007201	0.0105135	0.493387
ADORA2B	Whole_Blood	ff06DN	pb7Pe0	Varicose Veins	ADORA2B	Inverse variance weighted	2	-0.0273898	0.0220423	0.214014
ADORA3	Artery_Tibial	cSxeFd	pb7Pe0	Varicose Veins	ADORA3	Wald ratio	1	0.0062867	0.0353022	0.858658
ADORA3	Testis	SDDZEF	pb7Pe0	Varicose Veins	ADORA3	Wald ratio	1	-0.000605544	0.0143312	0.966297
ADRA1A	Adipose_Subcutaneous	qxzmDR	pb7Pe0	Varicose Veins	ADRA1A	Wald ratio	1	0.00693116	0.019194	0.718016
ADRA1A	Adipose_Visceral_Omentum	XeTZFy	pb7Pe0	Varicose Veins	ADRA1A	Wald ratio	1	-0.000827386	0.0122729	0.946251
ADRA1A	Artery_Tibial	IjENUb	pb7Pe0	Varicose Veins	ADRA1A	Wald ratio	1	-0.0413393	0.0258722	0.110082
ADRA1A	Breast_Mammary_Tissue	yIWyxK	pb7Pe0	Varicose Veins	ADRA1A	Wald ratio	1	-0.00233478	0.0346326	0.946251
ADRA1A	Cells_Cultured_fibroblasts	l1oMhb	pb7Pe0	Varicose Veins	ADRA1A	Wald ratio	1	-0.0106151	0.0134585	0.430268
ADRA1A	Esophagus_Muscularis	MlBAsr	pb7Pe0	Varicose Veins	ADRA1A	Wald ratio	1	-0.0102646	0.0230175	0.655636
ADRA1A	Lung	2ePrTe	pb7Pe0	Varicose Veins	ADRA1A	Wald ratio	1	0.00098637	0.0246592	0.968093
ADRA1A	Muscle_Skeletal	4EGKx1	pb7Pe0	Varicose Veins	ADRA1A	Wald ratio	1	0.000782766	0.0195691	0.968093
ADRA1A	Ovary	ZY1gVI	pb7Pe0	Varicose Veins	ADRA1A	Wald ratio	1	0.00603971	0.0167254	0.718016
ADRA1A	Stomach	g9oV6b	pb7Pe0	Varicose Veins	ADRA1A	Wald ratio	1	0.000786303	0.0196576	0.968093
ADRA1B	Cells_Cultured_fibroblasts	6UXNDd	pb7Pe0	Varicose Veins	ADRA1B	Inverse variance weighted	2	-0.0353472	0.0243331	0.146325
ADRA1B	Skin_Not_Sun_Exposed_Suprapubic	y4PX8C	pb7Pe0	Varicose Veins	ADRA1B	Wald ratio	1	0.0250576	0.0367223	0.495016
ADRA1B	Skin_Sun_Exposed_Lower_leg	tjkJVi	pb7Pe0	Varicose Veins	ADRA1B	Wald ratio	1	-0.00679151	0.0377608	0.857266
ADRA1D	Brain_Cortex	Zazl77	pb7Pe0	Varicose Veins	ADRA1D	Wald ratio	1	-0.0116013	0.0219814	0.597654
ADRA1D	Colon_Sigmoid	nTley6	pb7Pe0	Varicose Veins	ADRA1D	Wald ratio	1	-0.00450153	0.0202569	0.824141
ADRA1D	Pancreas	9ZHuG9	pb7Pe0	Varicose Veins	ADRA1D	Wald ratio	1	0.0261398	0.012614	0.0382385
ADRA1D	Testis	hSIZJq	pb7Pe0	Varicose Veins	ADRA1D	Wald ratio	1	-0.00435538	0.0149327	0.770541
ADRA2A	Artery_Tibial	yIkmk0	pb7Pe0	Varicose Veins	ADRA2A	Wald ratio	1	0.0319427	0.0269516	0.235944
ADRA2A	Brain_Caudate_basal_ganglia	Eq9Kvi	pb7Pe0	Varicose Veins	ADRA2A	Wald ratio	1	-0.00940593	0.0152585	0.537605
ADRA2A	Brain_Nucleus_accumbens_basal_ganglia	07dJcy	pb7Pe0	Varicose Veins	ADRA2A	Wald ratio	1	-0.00430306	0.0165328	0.794652
ADRA2A	Esophagus_Mucosa	mVqg2I	pb7Pe0	Varicose Veins	ADRA2A	Wald ratio	1	-0.0370313	0.0271054	0.171877
ADRA2B	Adipose_Subcutaneous	ibOgQw	pb7Pe0	Varicose Veins	ADRA2B	Wald ratio	1	0.0063853	0.0202664	0.75271
ADRA2B	Adipose_Visceral_Omentum	jFNO4F	pb7Pe0	Varicose Veins	ADRA2B	Wald ratio	1	0.00405668	0.0174199	0.815857
ADRA2B	Artery_Aorta	qdQlMy	pb7Pe0	Varicose Veins	ADRA2B	Wald ratio	1	0.010843	0.0115908	0.349539
ADRA2B	Brain_Cerebellar_Hemisphere	U2LE2s	pb7Pe0	Varicose Veins	ADRA2B	Wald ratio	1	0.00870249	0.00930266	0.349539
ADRA2B	Brain_Cerebellum	WkuXJB	pb7Pe0	Varicose Veins	ADRA2B	Wald ratio	1	0.00862247	0.00944366	0.36122
ADRA2B	Colon_Transverse	gX2wQa	pb7Pe0	Varicose Veins	ADRA2B	Wald ratio	1	0.00728052	0.0231077	0.75271
ADRA2B	Esophagus_Gastroesophageal_Junction	KVgaj8	pb7Pe0	Varicose Veins	ADRA2B	Wald ratio	1	0.0029887	0.0177023	0.865929
ADRA2B	Esophagus_Mucosa	t7NQQr	pb7Pe0	Varicose Veins	ADRA2B	Wald ratio	1	-0.0592765	0.0309794	0.0556943
ADRA2B	Esophagus_Muscularis	yzUtWT	pb7Pe0	Varicose Veins	ADRA2B	Wald ratio	1	0.00395748	0.0192597	0.837198
ADRA2B	Heart_Left_Ventricle	sQPPJG	pb7Pe0	Varicose Veins	ADRA2B	Wald ratio	1	0.0154088	0.0258008	0.550359
ADRA2B	Minor_Salivary_Gland	ZaccHE	pb7Pe0	Varicose Veins	ADRA2B	Wald ratio	1	-0.0282528	0.0138506	0.041368
ADRA2B	Nerve_Tibial	dHVB52	pb7Pe0	Varicose Veins	ADRA2B	Wald ratio	1	0.00886731	0.0145102	0.541126
ADRA2B	Spleen	vZhArU	pb7Pe0	Varicose Veins	ADRA2B	Wald ratio	1	0.00954155	0.0144138	0.507989
ADRA2B	Stomach	37bgmq	pb7Pe0	Varicose Veins	ADRA2B	Wald ratio	1	0.00485495	0.0208477	0.815857
ADRA2B	Testis	GfJKv5	pb7Pe0	Varicose Veins	ADRA2B	Wald ratio	1	-0.0268346	0.0140244	0.0556943
ADRA2B	Thyroid	hITrcb	pb7Pe0	Varicose Veins	ADRA2B	Wald ratio	1	0.00833754	0.0136432	0.541126
ADRA2C	Artery_Tibial	1R8qGl	pb7Pe0	Varicose Veins	ADRA2C	Wald ratio	1	0.0249405	0.0297368	0.401632
ADRA2C	Brain_Cerebellum	Yz3pZX	pb7Pe0	Varicose Veins	ADRA2C	Wald ratio	1	-0.00692696	0.0156415	0.657869
ADRA2C	Cells_Cultured_fibroblasts	uIvY5g	pb7Pe0	Varicose Veins	ADRA2C	Wald ratio	1	-0.00621816	0.0241189	0.796552
ADRA2C	Esophagus_Mucosa	mciQGw	pb7Pe0	Varicose Veins	ADRA2C	Wald ratio	1	-0.0117931	0.0197307	0.550039
ADRA2C	Pancreas	fbZDof	pb7Pe0	Varicose Veins	ADRA2C	Wald ratio	1	-0.0152136	0.0125905	0.226919
ADRA2C	Skin_Not_Sun_Exposed_Suprapubic	mNMCyf	pb7Pe0	Varicose Veins	ADRA2C	Wald ratio	1	-0.00963551	0.0142927	0.500211
ADRA2C	Skin_Sun_Exposed_Lower_leg	2xzPSh	pb7Pe0	Varicose Veins	ADRA2C	Wald ratio	1	-0.0191396	0.0283905	0.500211
ADRB1	Muscle_Skeletal	IyFuqM	pb7Pe0	Varicose Veins	ADRB1	Wald ratio	1	-0.0213812	0.0237198	0.367371
ADRB1	Pancreas	hOMfrN	pb7Pe0	Varicose Veins	ADRB1	Wald ratio	1	0.0120355	0.0152592	0.430268
ADRB1	Spleen	jLiqa0	pb7Pe0	Varicose Veins	ADRB1	Wald ratio	1	0.0149532	0.0139563	0.283977
ADRB1	Testis	LTh4aq	pb7Pe0	Varicose Veins	ADRB1	Wald ratio	1	0.0313305	0.0159765	0.0498745
ADRB1	Whole_Blood	QAPD2B	pb7Pe0	Varicose Veins	ADRB1	Wald ratio	1	0.0311518	0.023883	0.192115
ADRB2	Cells_Cultured_fibroblasts	uFqPLe	pb7Pe0	Varicose Veins	ADRB2	Wald ratio	1	-0.0314078	0.0327165	0.337055
ADRB2	Heart_Atrial_Appendage	gruEbL	pb7Pe0	Varicose Veins	ADRB2	Wald ratio	1	0.00104881	0.0186164	0.955073
AFP	Liver	rAO2wQ	pb7Pe0	Varicose Veins	AFP	Wald ratio	1	0.0198668	0.0127585	0.119437
AGTR1	Adipose_Subcutaneous	INTgeG	pb7Pe0	Varicose Veins	AGTR1	Wald ratio	1	0.00891672	0.0461571	0.846817
AGTR1	Artery_Tibial	xHYy2V	pb7Pe0	Varicose Veins	AGTR1	Wald ratio	1	0.0185813	0.034304	0.588048
AGTR1	Cells_Cultured_fibroblasts	xekL4V	pb7Pe0	Varicose Veins	AGTR1	Wald ratio	1	0.000915702	0.0161164	0.95469
AGTR1	Colon_Sigmoid	hoW9jJ	pb7Pe0	Varicose Veins	AGTR1	Wald ratio	1	-0.0144155	0.0213349	0.499247
AGTR1	Heart_Atrial_Appendage	n9YUjM	pb7Pe0	Varicose Veins	AGTR1	Wald ratio	1	0.0202044	0.0199983	0.312347
AGTR1	Nerve_Tibial	VpaTtD	pb7Pe0	Varicose Veins	AGTR1	Wald ratio	1	0.0110823	0.0372048	0.765801
AKR1B1	Adrenal_Gland	vxIfNo	pb7Pe0	Varicose Veins	AKR1B1	Wald ratio	1	0.011245	0.0249499	0.652203
AKR1B1	Heart_Atrial_Appendage	uyHNMI	pb7Pe0	Varicose Veins	AKR1B1	Wald ratio	1	0.00565457	0.0147423	0.701303
AKR1B1	Heart_Left_Ventricle	mUNwHP	pb7Pe0	Varicose Veins	AKR1B1	Wald ratio	1	0.0098393	0.02317	0.671086
AKR1B1	Thyroid	1rQW2u	pb7Pe0	Varicose Veins	AKR1B1	Wald ratio	1	-0.0111647	0.0206955	0.58956
AKR1B1	Whole_Blood	9EdEA9	pb7Pe0	Varicose Veins	AKR1B1	Wald ratio	1	0.0453934	0.0500491	0.364419
AKR1B10	Muscle_Skeletal	FRUmm1	pb7Pe0	Varicose Veins	AKR1B10	Wald ratio	1	-0.00115197	0.0426228	0.978438
AKR1B10	Skin_Not_Sun_Exposed_Suprapubic	WmABGp	pb7Pe0	Varicose Veins	AKR1B10	Wald ratio	1	0.0250342	0.0277723	0.367371
AKR1B10	Testis	uxtUpX	pb7Pe0	Varicose Veins	AKR1B10	Wald ratio	1	0.00992776	0.0136263	0.466264
AKR1C1	Adrenal_Gland	cAIbs6	pb7Pe0	Varicose Veins	AKR1C1	Wald ratio	1	-0.00587998	0.014504	0.68518
AKR1C1	Brain_Amygdala	T0mIlQ	pb7Pe0	Varicose Veins	AKR1C1	Wald ratio	1	-0.00122483	0.00993472	0.901879
AKR1C1	Brain_Caudate_basal_ganglia	HaTRRy	pb7Pe0	Varicose Veins	AKR1C1	Wald ratio	1	-0.000349846	0.00839631	0.966764
AKR1C1	Brain_Cerebellar_Hemisphere	kyKe81	pb7Pe0	Varicose Veins	AKR1C1	Wald ratio	1	0.00418155	0.0113499	0.712559
AKR1C1	Brain_Cerebellum	PyGiNg	pb7Pe0	Varicose Veins	AKR1C1	Wald ratio	1	-0.00845005	0.0139751	0.545411
AKR1C1	Brain_Cortex	zukgQS	pb7Pe0	Varicose Veins	AKR1C1	Wald ratio	1	-0.00384286	0.0106418	0.718016
AKR1C1	Brain_Frontal_Cortex_BA9	rvByQX	pb7Pe0	Varicose Veins	AKR1C1	Wald ratio	1	-0.00410959	0.0132771	0.756923
AKR1C1	Brain_Hippocampus	2bVTtr	pb7Pe0	Varicose Veins	AKR1C1	Wald ratio	1	-0.00118525	0.00961371	0.901879
AKR1C1	Brain_Hypothalamus	61anAt	pb7Pe0	Varicose Veins	AKR1C1	Wald ratio	1	-0.000561181	0.0134683	0.966764
AKR1C1	Brain_Nucleus_accumbens_basal_ganglia	hPjstn	pb7Pe0	Varicose Veins	AKR1C1	Wald ratio	1	-0.00135777	0.0110131	0.901879
AKR1C1	Brain_Putamen_basal_ganglia	nB0fRL	pb7Pe0	Varicose Veins	AKR1C1	Wald ratio	1	0.00107563	0.00785213	0.891042
AKR1C1	Brain_Spinal_cord_cervical_c-1	QYnUHD	pb7Pe0	Varicose Veins	AKR1C1	Wald ratio	1	0.0109032	0.0116741	0.350323
AKR1C1	Cells_Cultured_fibroblasts	RNApGf	pb7Pe0	Varicose Veins	AKR1C1	Inverse variance weighted	2	-0.00192308	0.0323043	0.95253
AKR1C1	Colon_Sigmoid	sqoivX	pb7Pe0	Varicose Veins	AKR1C1	Wald ratio	1	0.0240524	0.0224355	0.283688
AKR1C1	Colon_Transverse	uTLUbE	pb7Pe0	Varicose Veins	AKR1C1	Wald ratio	1	-0.0148484	0.0147122	0.31285
AKR1C1	Esophagus_Gastroesophageal_Junction	JQG8p8	pb7Pe0	Varicose Veins	AKR1C1	Wald ratio	1	0.00446536	0.024912	0.857745
AKR1C1	Esophagus_Muscularis	0fTFMz	pb7Pe0	Varicose Veins	AKR1C1	Wald ratio	1	0.0190218	0.0354199	0.591242
AKR1C1	Heart_Atrial_Appendage	TIrWRe	pb7Pe0	Varicose Veins	AKR1C1	Wald ratio	1	0.00169835	0.0172922	0.921762
AKR1C1	Lung	hMk1lP	pb7Pe0	Varicose Veins	AKR1C1	Wald ratio	1	0.00281851	0.022548	0.900524
AKR1C1	Muscle_Skeletal	Blvqxy	pb7Pe0	Varicose Veins	AKR1C1	Inverse variance weighted	2	-0.0143881	0.0291394	0.621469
AKR1C1	Nerve_Tibial	pDOwna	pb7Pe0	Varicose Veins	AKR1C1	Wald ratio	1	-0.000916918	0.022006	0.966764
AKR1C1	Pancreas	iYYYu7	pb7Pe0	Varicose Veins	AKR1C1	Wald ratio	1	-0.00996481	0.0270473	0.712559
AKR1C1	Pituitary	lrAHWf	pb7Pe0	Varicose Veins	AKR1C1	Wald ratio	1	-0.0108288	0.0174738	0.535443
AKR1C1	Skin_Not_Sun_Exposed_Suprapubic	efHH8Z	pb7Pe0	Varicose Veins	AKR1C1	Wald ratio	1	-0.00851805	0.0222078	0.701303
AKR1C1	Skin_Sun_Exposed_Lower_leg	lWmyQj	pb7Pe0	Varicose Veins	AKR1C1	Wald ratio	1	-0.00666386	0.0173736	0.701303
AKR1C1	Testis	OBGJh2	pb7Pe0	Varicose Veins	AKR1C1	Wald ratio	1	0.00393861	0.0173955	0.820879
AKR1C1	Thyroid	ykn5bE	pb7Pe0	Varicose Veins	AKR1C1	Wald ratio	1	-0.00126866	0.0304478	0.966764
AKR1C1	Whole_Blood	XfWT0i	pb7Pe0	Varicose Veins	AKR1C1	Wald ratio	1	-0.0108561	0.0107565	0.31285
AKR1C3	Adipose_Subcutaneous	G9MxEj	pb7Pe0	Varicose Veins	AKR1C3	Inverse variance weighted	2	0.00181185	0.013999	0.897019
AKR1C3	Adipose_Visceral_Omentum	pQ2Ofg	pb7Pe0	Varicose Veins	AKR1C3	Inverse variance weighted	2	-0.00155407	0.0161507	0.923343
AKR1C3	Artery_Tibial	r1CszT	pb7Pe0	Varicose Veins	AKR1C3	Wald ratio	1	0.0157546	0.0319131	0.621539
AKR1C3	Brain_Spinal_cord_cervical_c-1	c10O6r	pb7Pe0	Varicose Veins	AKR1C3	Wald ratio	1	-0.00865019	0.0179438	0.629755
AKR1C3	Breast_Mammary_Tissue	lLpuR1	pb7Pe0	Varicose Veins	AKR1C3	Wald ratio	1	-0.0066391	0.0203752	0.744543
AKR1C3	Cells_Cultured_fibroblasts	xOlhDU	pb7Pe0	Varicose Veins	AKR1C3	Wald ratio	1	0.000852632	0.0216	0.968513
AKR1C3	Esophagus_Gastroesophageal_Junction	VIRpSk	pb7Pe0	Varicose Veins	AKR1C3	Wald ratio	1	0.0503585	0.0301325	0.0946757
AKR1C3	Esophagus_Mucosa	47XlSt	pb7Pe0	Varicose Veins	AKR1C3	Inverse variance weighted	2	-0.0162394	0.0174548	0.35218
AKR1C3	Esophagus_Muscularis	ctZ2oH	pb7Pe0	Varicose Veins	AKR1C3	Wald ratio	1	-0.036444	0.0314744	0.246907
AKR1C3	Lung	RjhnKN	pb7Pe0	Varicose Veins	AKR1C3	Wald ratio	1	0.0191284	0.023132	0.408281
AKR1C3	Muscle_Skeletal	Ni2nDV	pb7Pe0	Varicose Veins	AKR1C3	Wald ratio	1	0.00694085	0.0140597	0.621539
AKR1C3	Nerve_Tibial	6iVtu0	pb7Pe0	Varicose Veins	AKR1C3	Inverse variance weighted	2	0.026038	0.0204771	0.203528
AKR1C3	Ovary	dWy3fR	pb7Pe0	Varicose Veins	AKR1C3	Wald ratio	1	-0.00352822	0.0157006	0.822198
AKR1C3	Skin_Sun_Exposed_Lower_leg	E2yvDw	pb7Pe0	Varicose Veins	AKR1C3	Inverse variance weighted	2	0.0400814	0.0239689	0.0944805
AKR1C3	Thyroid	giABbC	pb7Pe0	Varicose Veins	AKR1C3	Wald ratio	1	0.00220891	0.0287159	0.938685
AKT1	Adipose_Subcutaneous	yovVBT	pb7Pe0	Varicose Veins	AKT1	Wald ratio	1	-0.0437817	0.0433525	0.312543
AKT1	Brain_Cerebellar_Hemisphere	JCB8dQ	pb7Pe0	Varicose Veins	AKT1	Wald ratio	1	0.00707205	0.0228482	0.756923
AKT1	Brain_Cerebellum	H1ogWV	pb7Pe0	Varicose Veins	AKT1	Wald ratio	1	0.0121925	0.0196036	0.533974
AKT1	Nerve_Tibial	AeOjUf	pb7Pe0	Varicose Veins	AKT1	Wald ratio	1	0.0213941	0.0343984	0.533974
AKT1	Pancreas	aPzVAy	pb7Pe0	Varicose Veins	AKT1	Inverse variance weighted	2	-0.000878568	0.0256347	0.97266
AKT1	Pituitary	8qsJZn	pb7Pe0	Varicose Veins	AKT1	Wald ratio	1	0.0196768	0.0316373	0.533974
AKT1	Skin_Not_Sun_Exposed_Suprapubic	f5KHJN	pb7Pe0	Varicose Veins	AKT1	Wald ratio	1	0.0204765	0.0329231	0.533974
AKT1	Skin_Sun_Exposed_Lower_leg	oUcDmI	pb7Pe0	Varicose Veins	AKT1	Wald ratio	1	0.0342639	0.055091	0.533974
AKT1	Testis	G1luHc	pb7Pe0	Varicose Veins	AKT1	Wald ratio	1	0.0281748	0.0453007	0.533974
AKT1	Thyroid	B5Z3H1	pb7Pe0	Varicose Veins	AKT1	Inverse variance weighted	2	0.0188035	0.0117049	0.108171
AKT1	Whole_Blood	Rcf252	pb7Pe0	Varicose Veins	AKT1	Wald ratio	1	-0.120399	0.0476302	0.0114787
AKT2	Cells_Cultured_fibroblasts	cxcGff	pb7Pe0	Varicose Veins	AKT2	Wald ratio	1	-0.0973234	0.0412193	0.0182203
ALDH1A1	Nerve_Tibial	F9GNor	pb7Pe0	Varicose Veins	ALDH1A1	Wald ratio	1	-0.111687	0.0455484	0.0142043
ALDH1A1	Whole_Blood	0aLDmY	pb7Pe0	Varicose Veins	ALDH1A1	Wald ratio	1	-0.00330945	0.02449	0.892505
ALDH2	Artery_Aorta	HVAQQt	pb7Pe0	Varicose Veins	ALDH2	Wald ratio	1	0.0936273	0.0334637	0.00514404
ALDH2	Artery_Tibial	2ZzwrU	pb7Pe0	Varicose Veins	ALDH2	Wald ratio	1	0.122337	0.0368239	0.000893035
ALDH2	Brain_Cortex	ZfjlqY	pb7Pe0	Varicose Veins	ALDH2	Wald ratio	1	0.0921043	0.0359051	0.0103111
ALDH2	Colon_Transverse	6HOmQR	pb7Pe0	Varicose Veins	ALDH2	Wald ratio	1	0.0932223	0.0343312	0.00661988
ALDH2	Esophagus_Mucosa	xuoV8V	pb7Pe0	Varicose Veins	ALDH2	Wald ratio	1	0.0537599	0.01792	0.0026998
ALDH2	Esophagus_Muscularis	86RsQ0	pb7Pe0	Varicose Veins	ALDH2	Wald ratio	1	0.14589	0.0475727	0.0021646
ALDH2	Heart_Atrial_Appendage	XxqcBE	pb7Pe0	Varicose Veins	ALDH2	Inverse variance weighted	2	0.0142604	0.0319031	0.654882
ALDH2	Heart_Left_Ventricle	jf9gID	pb7Pe0	Varicose Veins	ALDH2	Wald ratio	1	0.175381	0.0529673	0.000929263
ALDH2	Lung	Lh0Pbb	pb7Pe0	Varicose Veins	ALDH2	Wald ratio	1	0.113247	0.0357085	0.00151691
ALDH2	Nerve_Tibial	lp7fSa	pb7Pe0	Varicose Veins	ALDH2	Wald ratio	1	0.11962	0.0367111	0.00112032
ALDH2	Skin_Not_Sun_Exposed_Suprapubic	w2Y6pn	pb7Pe0	Varicose Veins	ALDH2	Wald ratio	1	0.0545629	0.0181876	0.0026998
ALDH2	Skin_Sun_Exposed_Lower_leg	Ge0NOK	pb7Pe0	Varicose Veins	ALDH2	Wald ratio	1	0.070172	0.0222497	0.00161134
ALDH2	Testis	HNQuB7	pb7Pe0	Varicose Veins	ALDH2	Wald ratio	1	0.0915904	0.0353166	0.00950303
ALDH2	Thyroid	LPNDD7	pb7Pe0	Varicose Veins	ALDH2	Wald ratio	1	0.131677	0.0372131	0.000402466
ALDH2	Whole_Blood	0KygWD	pb7Pe0	Varicose Veins	ALDH2	Wald ratio	1	-0.129173	0.0432526	0.00282203
ALDH5A1	Adipose_Subcutaneous	9JEEWP	pb7Pe0	Varicose Veins	ALDH5A1	Wald ratio	1	0.059195	0.0416124	0.154871
ALDH5A1	Brain_Cerebellar_Hemisphere	fYC4Gm	pb7Pe0	Varicose Veins	ALDH5A1	Wald ratio	1	0.0433732	0.0213812	0.042502
ALDH5A1	Brain_Cortex	IWZE35	pb7Pe0	Varicose Veins	ALDH5A1	Wald ratio	1	0.040878	0.0355249	0.249862
ALDH5A1	Cells_EBV-transformed_lymphocytes	gFPQ1y	pb7Pe0	Varicose Veins	ALDH5A1	Wald ratio	1	0.0148112	0.0132052	0.262023
ALDH5A1	Colon_Transverse	R8C1Px	pb7Pe0	Varicose Veins	ALDH5A1	Wald ratio	1	0.0477607	0.0361976	0.187021
ALDH5A1	Esophagus_Mucosa	SntBwK	pb7Pe0	Varicose Veins	ALDH5A1	Wald ratio	1	-0.0145053	0.01073	0.176423
ALDH5A1	Heart_Atrial_Appendage	PXM4RN	pb7Pe0	Varicose Veins	ALDH5A1	Wald ratio	1	0.0778227	0.036529	0.0331357
ALDH5A1	Heart_Left_Ventricle	ys8gbq	pb7Pe0	Varicose Veins	ALDH5A1	Wald ratio	1	0.0821827	0.0584762	0.159901
ALDH5A1	Liver	glVTw0	pb7Pe0	Varicose Veins	ALDH5A1	Wald ratio	1	0.0279538	0.0202522	0.1675
ALDH5A1	Lung	KqTrqS	pb7Pe0	Varicose Veins	ALDH5A1	Wald ratio	1	0.0338952	0.0247435	0.17073
ALDH5A1	Muscle_Skeletal	OjQnOt	pb7Pe0	Varicose Veins	ALDH5A1	Inverse variance weighted	2	0.0609807	0.0291291	0.0363077
ALDH5A1	Nerve_Tibial	uBMDeh	pb7Pe0	Varicose Veins	ALDH5A1	Wald ratio	1	0.0491618	0.0372595	0.187021
ALDH5A1	Pancreas	TxCVIE	pb7Pe0	Varicose Veins	ALDH5A1	Wald ratio	1	0.0613762	0.0304822	0.0440606
ALDH5A1	Skin_Not_Sun_Exposed_Suprapubic	sSd59C	pb7Pe0	Varicose Veins	ALDH5A1	Inverse variance weighted	2	0.0173077	0.0157169	0.270803
ALDH5A1	Skin_Sun_Exposed_Lower_leg	3oo7lK	pb7Pe0	Varicose Veins	ALDH5A1	Inverse variance weighted	2	0.022368	0.0178548	0.210289
ALDH5A1	Thyroid	YtR4wW	pb7Pe0	Varicose Veins	ALDH5A1	Wald ratio	1	0.0291048	0.0210861	0.1675
ALDH5A1	Whole_Blood	NAwwwf	pb7Pe0	Varicose Veins	ALDH5A1	Wald ratio	1	0.0493032	0.0343123	0.150748
ALK	Nerve_Tibial	r84dyB	pb7Pe0	Varicose Veins	ALK	Wald ratio	1	0.0217415	0.0181179	0.230139
ALK	Testis	hzHszJ	pb7Pe0	Varicose Veins	ALK	Inverse variance weighted	2	0.0255234	0.0140468	0.0692126
ALOX12	Adipose_Subcutaneous	kJlS7b	pb7Pe0	Varicose Veins	ALOX12	Wald ratio	1	0.00786209	0.0242699	0.745981
ALOX12	Artery_Aorta	hi0XxB	pb7Pe0	Varicose Veins	ALOX12	Wald ratio	1	0.00322866	0.0214266	0.880224
ALOX12	Artery_Tibial	QzgVx9	pb7Pe0	Varicose Veins	ALOX12	Wald ratio	1	0.00537221	0.0181632	0.767402
ALOX12	Cells_Cultured_fibroblasts	rs3q6g	pb7Pe0	Varicose Veins	ALOX12	Wald ratio	1	-0.0160904	0.0153027	0.293043
ALOX12	Colon_Sigmoid	ZCk6GL	pb7Pe0	Varicose Veins	ALOX12	Wald ratio	1	0.00206319	0.0148549	0.889538
ALOX12	Colon_Transverse	UjxWR8	pb7Pe0	Varicose Veins	ALOX12	Wald ratio	1	0.00492534	0.0186644	0.791866
ALOX12	Esophagus_Gastroesophageal_Junction	DwCoD2	pb7Pe0	Varicose Veins	ALOX12	Wald ratio	1	0.00492839	0.0166627	0.767402
ALOX12	Esophagus_Mucosa	SYDJJw	pb7Pe0	Varicose Veins	ALOX12	Wald ratio	1	0.0404718	0.0269812	0.133614
ALOX12	Thyroid	3VfBqw	pb7Pe0	Varicose Veins	ALOX12	Wald ratio	1	0.0208149	0.0320897	0.516566
ALOX15	Brain_Anterior_cingulate_cortex_BA24	4PO9Vm	pb7Pe0	Varicose Veins	ALOX15	Wald ratio	1	0.00491543	0.0106501	0.644412
ALOX15	Brain_Cerebellar_Hemisphere	GVtmvi	pb7Pe0	Varicose Veins	ALOX15	Wald ratio	1	-0.00179007	0.0111535	0.872492
ALOX15	Brain_Cerebellum	FJh1Fd	pb7Pe0	Varicose Veins	ALOX15	Wald ratio	1	0.00239389	0.00957557	0.802587
ALOX15	Brain_Cortex	f6iIhp	pb7Pe0	Varicose Veins	ALOX15	Wald ratio	1	0.00717176	0.0114163	0.52987
ALOX15	Brain_Hypothalamus	k422BP	pb7Pe0	Varicose Veins	ALOX15	Wald ratio	1	-0.00307114	0.0145026	0.832291
ALOX15	Brain_Nucleus_accumbens_basal_ganglia	xezkG9	pb7Pe0	Varicose Veins	ALOX15	Wald ratio	1	-0.00450793	0.0233849	0.847138
ALOX15	Colon_Sigmoid	unMou2	pb7Pe0	Varicose Veins	ALOX15	Wald ratio	1	0.00968482	0.0214636	0.651831
ALOX15	Esophagus_Muscularis	abemVM	pb7Pe0	Varicose Veins	ALOX15	Wald ratio	1	-0.00642172	0.0140584	0.647822
ALOX15	Whole_Blood	RXzDyL	pb7Pe0	Varicose Veins	ALOX15	Wald ratio	1	0.0127403	0.0282354	0.651831
ALOX5	Adipose_Subcutaneous	McVMYV	pb7Pe0	Varicose Veins	ALOX5	Inverse variance weighted	2	0.00956013	0.0221832	0.666496
ALOX5	Adipose_Visceral_Omentum	7dsVsK	pb7Pe0	Varicose Veins	ALOX5	Wald ratio	1	0.0385642	0.0505761	0.445762
ALOX5	Adrenal_Gland	PvyDXq	pb7Pe0	Varicose Veins	ALOX5	Wald ratio	1	0.00706162	0.0293615	0.809938
ALOX5	Artery_Tibial	8kWIkE	pb7Pe0	Varicose Veins	ALOX5	Wald ratio	1	0.030263	0.0550236	0.582319
ALOX5	Brain_Anterior_cingulate_cortex_BA24	4CqwWp	pb7Pe0	Varicose Veins	ALOX5	Wald ratio	1	0.0119571	0.01787	0.50342
ALOX5	Brain_Cerebellar_Hemisphere	CmmuS4	pb7Pe0	Varicose Veins	ALOX5	Wald ratio	1	0.00169594	0.0105148	0.871865
ALOX5	Brain_Cerebellum	eSseA0	pb7Pe0	Varicose Veins	ALOX5	Wald ratio	1	0.00182227	0.0112981	0.871865
ALOX5	Brain_Cortex	lF3jSD	pb7Pe0	Varicose Veins	ALOX5	Wald ratio	1	0.0130324	0.0173344	0.452156
ALOX5	Brain_Frontal_Cortex_BA9	v3IgnO	pb7Pe0	Varicose Veins	ALOX5	Wald ratio	1	0.014221	0.0212533	0.50342
ALOX5	Colon_Sigmoid	lx6drl	pb7Pe0	Varicose Veins	ALOX5	Wald ratio	1	0.0106294	0.0360475	0.768092
ALOX5	Heart_Left_Ventricle	WEFjix	pb7Pe0	Varicose Veins	ALOX5	Wald ratio	1	0.0227346	0.0395582	0.565486
ALOX5	Muscle_Skeletal	goZvTW	pb7Pe0	Varicose Veins	ALOX5	Wald ratio	1	0.0153503	0.0381433	0.687361
ALOX5	Nerve_Tibial	D7p0OS	pb7Pe0	Varicose Veins	ALOX5	Wald ratio	1	0.0180228	0.0335879	0.591554
ALOX5	Pancreas	B1kRxp	pb7Pe0	Varicose Veins	ALOX5	Wald ratio	1	-0.000306544	0.014101	0.982656
ALOX5	Skin_Not_Sun_Exposed_Suprapubic	jhfl9l	pb7Pe0	Varicose Veins	ALOX5	Wald ratio	1	0	0.0340747	1
ALOX5	Skin_Sun_Exposed_Lower_leg	m1ilVq	pb7Pe0	Varicose Veins	ALOX5	Wald ratio	1	-0.000657757	0.0302568	0.982656
ALOX5	Thyroid	tm1mXx	pb7Pe0	Varicose Veins	ALOX5	Wald ratio	1	0.0169462	0.0463195	0.714474
ALOX5AP	Artery_Aorta	KFYjXk	pb7Pe0	Varicose Veins	ALOX5AP	Wald ratio	1	-0.00487493	0.0487493	0.920344
ALOX5AP	Whole_Blood	mwMdNl	pb7Pe0	Varicose Veins	ALOX5AP	Wald ratio	1	-0.0113463	0.0392394	0.772462
AMY2A	Adipose_Subcutaneous	SIPKNg	pb7Pe0	Varicose Veins	AMY2A	Wald ratio	1	0.00517235	0.0206894	0.802587
AMY2A	Muscle_Skeletal	ao7noR	pb7Pe0	Varicose Veins	AMY2A	Wald ratio	1	0.0047232	0.0188928	0.802587
AMY2A	Nerve_Tibial	btn4Eb	pb7Pe0	Varicose Veins	AMY2A	Wald ratio	1	0.00966421	0.021388	0.651376
AMY2A	Pancreas	SU6Inl	pb7Pe0	Varicose Veins	AMY2A	Wald ratio	1	-0.0118562	0.0133346	0.37393
AMY2A	Skin_Sun_Exposed_Lower_leg	zddhGk	pb7Pe0	Varicose Veins	AMY2A	Wald ratio	1	0.00645247	0.018095	0.721399
AMY2A	Thyroid	w5W2pY	pb7Pe0	Varicose Veins	AMY2A	Wald ratio	1	0.00588366	0.0164998	0.721399
ANGPT1	Muscle_Skeletal	SvwuXj	pb7Pe0	Varicose Veins	ANGPT1	Wald ratio	1	-0.0933049	0.0448048	0.0372992
ANGPT1	Whole_Blood	PTqQE0	pb7Pe0	Varicose Veins	ANGPT1	Wald ratio	1	0.0282289	0.0270689	0.297014
ANGPT2	Artery_Tibial	gQ0zv9	pb7Pe0	Varicose Veins	ANGPT2	Wald ratio	1	0.0792939	0.0367766	0.031076
ANO1	Adipose_Subcutaneous	5LMibH	pb7Pe0	Varicose Veins	ANO1	Wald ratio	1	0.0226269	0.039597	0.567709
ANO1	Nerve_Tibial	HMa8yA	pb7Pe0	Varicose Veins	ANO1	Wald ratio	1	0.0207193	0.0362587	0.567709
ANO1	Pancreas	OkUvY4	pb7Pe0	Varicose Veins	ANO1	Wald ratio	1	-0.00483218	0.0151006	0.748968
ANO1	Stomach	IAkCt1	pb7Pe0	Varicose Veins	ANO1	Wald ratio	1	0.0451121	0.032337	0.162997
ANO1	Testis	VYms75	pb7Pe0	Varicose Veins	ANO1	Wald ratio	1	-0.0468426	0.042692	0.272544
ANO1	Thyroid	JNLyKM	pb7Pe0	Varicose Veins	ANO1	Wald ratio	1	-0.011852	0.0257954	0.645904
AOC1	Adipose_Visceral_Omentum	nqJktz	pb7Pe0	Varicose Veins	AOC1	Wald ratio	1	-0.000475475	0.0175926	0.978438
AOC1	Cells_Cultured_fibroblasts	tD3jAW	pb7Pe0	Varicose Veins	AOC1	Wald ratio	1	-0.0130935	0.0209495	0.531971
AOC1	Esophagus_Muscularis	uiymPE	pb7Pe0	Varicose Veins	AOC1	Wald ratio	1	0.000838564	0.0155134	0.956892
AOC1	Heart_Atrial_Appendage	K53e1s	pb7Pe0	Varicose Veins	AOC1	Wald ratio	1	0.00549993	0.00824989	0.504985
AOC1	Heart_Left_Ventricle	lQEqjv	pb7Pe0	Varicose Veins	AOC1	Wald ratio	1	0.00620984	0.00876684	0.478738
AOC1	Liver	T6oKAD	pb7Pe0	Varicose Veins	AOC1	Wald ratio	1	0.00484518	0.00726777	0.504985
AOC1	Lung	MRZwdl	pb7Pe0	Varicose Veins	AOC1	Wald ratio	1	-0.0329864	0.0240801	0.17073
AOC1	Spleen	a5fYBo	pb7Pe0	Varicose Veins	AOC1	Wald ratio	1	-0.0133866	0.0097357	0.169131
AOC1	Testis	wW15au	pb7Pe0	Varicose Veins	AOC1	Inverse variance weighted	2	-0.0075719	0.00604162	0.2101
AOC1	Thyroid	3MmvAN	pb7Pe0	Varicose Veins	AOC1	Wald ratio	1	0	0.0205108	1
AOC1	Whole_Blood	C0WQyz	pb7Pe0	Varicose Veins	AOC1	Wald ratio	1	-0.0107741	0.00783568	0.169131
AOX1	Cells_Cultured_fibroblasts	fvyrYb	pb7Pe0	Varicose Veins	AOX1	Wald ratio	1	-0.0306972	0.0164608	0.0622003
APH1B	Adipose_Subcutaneous	rPOtOn	pb7Pe0	Varicose Veins	APH1B	Wald ratio	1	-0.0442482	0.0353325	0.210447
APH1B	Artery_Aorta	0qjX90	pb7Pe0	Varicose Veins	APH1B	Wald ratio	1	-0.0396473	0.0304537	0.192955
APH1B	Artery_Tibial	BYoUFk	pb7Pe0	Varicose Veins	APH1B	Wald ratio	1	-0.043804	0.0349778	0.210447
APH1B	Esophagus_Gastroesophageal_Junction	b8Tbx0	pb7Pe0	Varicose Veins	APH1B	Wald ratio	1	-0.0352344	0.0281349	0.210447
APH1B	Esophagus_Mucosa	vyl1uK	pb7Pe0	Varicose Veins	APH1B	Wald ratio	1	-0.0450087	0.0345719	0.192955
APH1B	Esophagus_Muscularis	SKyTnY	pb7Pe0	Varicose Veins	APH1B	Wald ratio	1	-0.045372	0.0362299	0.210447
APH1B	Lung	txxMab	pb7Pe0	Varicose Veins	APH1B	Wald ratio	1	-0.0366897	0.029297	0.210447
APH1B	Nerve_Tibial	Kj5I6B	pb7Pe0	Varicose Veins	APH1B	Wald ratio	1	-0.0381638	0.0226079	0.0913971
APH1B	Pancreas	f47y8n	pb7Pe0	Varicose Veins	APH1B	Wald ratio	1	-0.0328164	0.0262041	0.210447
APH1B	Skin_Not_Sun_Exposed_Suprapubic	xjSEHY	pb7Pe0	Varicose Veins	APH1B	Wald ratio	1	-0.0433684	0.0333119	0.192955
APH1B	Skin_Sun_Exposed_Lower_leg	JhtDcv	pb7Pe0	Varicose Veins	APH1B	Wald ratio	1	-0.0367772	0.0282492	0.192955
APH1B	Testis	Ivw6Er	pb7Pe0	Varicose Veins	APH1B	Wald ratio	1	0.0749929	0.0598824	0.210447
APH1B	Thyroid	oaVno0	pb7Pe0	Varicose Veins	APH1B	Inverse variance weighted	2	-0.0302316	0.0167216	0.0706168
APOB	Adipose_Subcutaneous	jAyoDx	pb7Pe0	Varicose Veins	APOB	Wald ratio	1	-0.0270151	0.0182471	0.138735
APOB	Artery_Tibial	eq3iSG	pb7Pe0	Varicose Veins	APOB	Wald ratio	1	0.110804	0.0412799	0.00727013
APOB	Esophagus_Muscularis	05xvjY	pb7Pe0	Varicose Veins	APOB	Wald ratio	1	0.0970945	0.0361724	0.00727013
APOB	Heart_Atrial_Appendage	VYrU07	pb7Pe0	Varicose Veins	APOB	Wald ratio	1	-0.0648612	0.029557	0.0282035
APOB	Heart_Left_Ventricle	GvDAQm	pb7Pe0	Varicose Veins	APOB	Wald ratio	1	-0.0380835	0.0206407	0.0650273
APOB	Nerve_Tibial	toEG5G	pb7Pe0	Varicose Veins	APOB	Wald ratio	1	-0.0401611	0.0252339	0.111486
APOB	Skin_Not_Sun_Exposed_Suprapubic	wyUhwp	pb7Pe0	Varicose Veins	APOB	Wald ratio	1	0.00435746	0.0155812	0.779738
APOB	Skin_Sun_Exposed_Lower_leg	qv06pF	pb7Pe0	Varicose Veins	APOB	Wald ratio	1	0.00378227	0.0135245	0.779738
APP	Brain_Cerebellum	eWhLVL	pb7Pe0	Varicose Veins	APP	Wald ratio	1	-0.000199821	0.0110235	0.985538
APP	Esophagus_Muscularis	cPkVLQ	pb7Pe0	Varicose Veins	APP	Wald ratio	1	-0.0172755	0.0312603	0.580516
APP	Whole_Blood	iaZCXe	pb7Pe0	Varicose Veins	APP	Wald ratio	1	-0.0198474	0.0359143	0.580516
ATIC	Adipose_Subcutaneous	gwLZjK	pb7Pe0	Varicose Veins	ATIC	Inverse variance weighted	3	0.00341294	0.0149663	0.819614
ATIC	Adipose_Visceral_Omentum	1kWVX6	pb7Pe0	Varicose Veins	ATIC	Inverse variance weighted	2	-0.00101076	0.0258165	0.96877
ATIC	Adrenal_Gland	ZPDnYK	pb7Pe0	Varicose Veins	ATIC	Wald ratio	1	0.0114058	0.017364	0.511269
ATIC	Artery_Aorta	45trfl	pb7Pe0	Varicose Veins	ATIC	Wald ratio	1	0.0136892	0.0208403	0.511269
ATIC	Artery_Coronary	mUgTS4	pb7Pe0	Varicose Veins	ATIC	Wald ratio	1	0.0186537	0.0283981	0.511269
ATIC	Artery_Tibial	8CS9Hf	pb7Pe0	Varicose Veins	ATIC	Inverse variance weighted	2	0.0192076	0.0208515	0.356965
ATIC	Brain_Amygdala	bPeJIj	pb7Pe0	Varicose Veins	ATIC	Wald ratio	1	-0.00191662	0.0153329	0.900524
ATIC	Brain_Anterior_cingulate_cortex_BA24	vDGQpf	pb7Pe0	Varicose Veins	ATIC	Wald ratio	1	0.00891605	0.0135737	0.511269
ATIC	Brain_Caudate_basal_ganglia	vOicPk	pb7Pe0	Varicose Veins	ATIC	Wald ratio	1	0.00218473	0.0166834	0.895813
ATIC	Brain_Cerebellar_Hemisphere	JC5aP9	pb7Pe0	Varicose Veins	ATIC	Inverse variance weighted	2	0.00678922	0.0103563	0.512106
ATIC	Brain_Cerebellum	vDH27t	pb7Pe0	Varicose Veins	ATIC	Inverse variance weighted	2	0.00135128	0.0106647	0.899173
ATIC	Brain_Cortex	fv4TMt	pb7Pe0	Varicose Veins	ATIC	Inverse variance weighted	2	0.00624306	0.0108552	0.565208
ATIC	Brain_Hippocampus	5kKqF9	pb7Pe0	Varicose Veins	ATIC	Wald ratio	1	0.0109295	0.0166389	0.511269
ATIC	Brain_Hypothalamus	WBo5yM	pb7Pe0	Varicose Veins	ATIC	Wald ratio	1	-0.00581504	0.0145376	0.689157
ATIC	Brain_Nucleus_accumbens_basal_ganglia	KPCVlA	pb7Pe0	Varicose Veins	ATIC	Wald ratio	1	0.013766	0.0209572	0.511269
ATIC	Brain_Putamen_basal_ganglia	eaTz1N	pb7Pe0	Varicose Veins	ATIC	Wald ratio	1	0.00385872	0.0220174	0.860877
ATIC	Breast_Mammary_Tissue	mhOTPo	pb7Pe0	Varicose Veins	ATIC	Wald ratio	1	0.0138025	0.0210128	0.511269
ATIC	Cells_Cultured_fibroblasts	RVQPpm	pb7Pe0	Varicose Veins	ATIC	Wald ratio	1	-0.0207733	0.0519333	0.689157
ATIC	Colon_Sigmoid	QCols5	pb7Pe0	Varicose Veins	ATIC	Wald ratio	1	-0.0126547	0.0316368	0.689157
ATIC	Colon_Transverse	0UVa5Y	pb7Pe0	Varicose Veins	ATIC	Wald ratio	1	0.0253351	0.0385698	0.511269
ATIC	Esophagus_Gastroesophageal_Junction	kCXySI	pb7Pe0	Varicose Veins	ATIC	Wald ratio	1	0.0248093	0.0377694	0.511269
ATIC	Esophagus_Mucosa	RHhkOi	pb7Pe0	Varicose Veins	ATIC	Inverse variance weighted	2	0.00327326	0.0262934	0.900927
ATIC	Esophagus_Muscularis	r9BgE8	pb7Pe0	Varicose Veins	ATIC	Inverse variance weighted	2	0.00239212	0.0286071	0.933359
ATIC	Heart_Atrial_Appendage	cJXHya	pb7Pe0	Varicose Veins	ATIC	Inverse variance weighted	2	0.00588475	0.017862	0.741811
ATIC	Heart_Left_Ventricle	Rr7eie	pb7Pe0	Varicose Veins	ATIC	Wald ratio	1	0.0194032	0.0295392	0.511269
ATIC	Lung	ctX8na	pb7Pe0	Varicose Veins	ATIC	Wald ratio	1	0.0340118	0.0517792	0.511269
ATIC	Muscle_Skeletal	y9WGlD	pb7Pe0	Varicose Veins	ATIC	Inverse variance weighted	4	-0.0073321	0.00967526	0.448559
ATIC	Nerve_Tibial	2yMoJf	pb7Pe0	Varicose Veins	ATIC	Inverse variance weighted	2	0.00976827	0.0154864	0.528194
ATIC	Ovary	vCO5JR	pb7Pe0	Varicose Veins	ATIC	Wald ratio	1	0.0106679	0.0162407	0.511269
ATIC	Pancreas	PfCBho	pb7Pe0	Varicose Veins	ATIC	Wald ratio	1	0.0132402	0.0201568	0.511269
ATIC	Pituitary	qr769F	pb7Pe0	Varicose Veins	ATIC	Wald ratio	1	0.0109311	0.0191295	0.567709
ATIC	Prostate	fziVBh	pb7Pe0	Varicose Veins	ATIC	Wald ratio	1	0.00940103	0.0261704	0.719428
ATIC	Skin_Not_Sun_Exposed_Suprapubic	qd7Bzs	pb7Pe0	Varicose Veins	ATIC	Inverse variance weighted	3	0.0018665	0.0115927	0.872088
ATIC	Skin_Sun_Exposed_Lower_leg	FUOPMt	pb7Pe0	Varicose Veins	ATIC	Inverse variance weighted	3	0.000963985	0.0172087	0.955328
ATIC	Stomach	SP4UMR	pb7Pe0	Varicose Veins	ATIC	Wald ratio	1	0.0227255	0.034597	0.511269
ATIC	Testis	wGvSGh	pb7Pe0	Varicose Veins	ATIC	Wald ratio	1	0.0325219	0.0495109	0.511269
ATIC	Thyroid	dtBhYd	pb7Pe0	Varicose Veins	ATIC	Wald ratio	1	0.0104574	0.0159203	0.511269
ATIC	Vagina	BcoFur	pb7Pe0	Varicose Veins	ATIC	Wald ratio	1	0.0131336	0.0199944	0.511269
ATIC	Whole_Blood	mzqiSX	pb7Pe0	Varicose Veins	ATIC	Wald ratio	1	-0.0755921	0.0765612	0.323475
ATP1A1	Esophagus_Mucosa	vue5b3	pb7Pe0	Varicose Veins	ATP1A1	Wald ratio	1	-0.0477929	0.0458554	0.297294
ATP1A2	Artery_Tibial	eAmBmt	pb7Pe0	Varicose Veins	ATP1A2	Wald ratio	1	0.0388535	0.049152	0.42925
ATP1A2	Esophagus_Muscularis	nRLv0K	pb7Pe0	Varicose Veins	ATP1A2	Wald ratio	1	0.0364103	0.0460613	0.42925
ATP1A3	Testis	B1rmsb	pb7Pe0	Varicose Veins	ATP1A3	Wald ratio	1	0.0519339	0.0337348	0.123689
ATP1A4	Artery_Tibial	SOdIGR	pb7Pe0	Varicose Veins	ATP1A4	Wald ratio	1	0.0112105	0.0194849	0.56506
ATP1A4	Brain_Caudate_basal_ganglia	Lp8WxG	pb7Pe0	Varicose Veins	ATP1A4	Wald ratio	1	-0.000743197	0.0115195	0.948559
ATP1A4	Breast_Mammary_Tissue	3hWNx4	pb7Pe0	Varicose Veins	ATP1A4	Wald ratio	1	-0.0270418	0.0232617	0.245032
ATP1A4	Colon_Sigmoid	Tf2B5J	pb7Pe0	Varicose Veins	ATP1A4	Wald ratio	1	-0.00443271	0.0181975	0.807549
ATP1A4	Esophagus_Gastroesophageal_Junction	SIbjgm	pb7Pe0	Varicose Veins	ATP1A4	Wald ratio	1	0.0110566	0.0192174	0.56506
ATP1A4	Esophagus_Mucosa	UiQVZG	pb7Pe0	Varicose Veins	ATP1A4	Wald ratio	1	-0.023906	0.0199217	0.230139
ATP1A4	Esophagus_Muscularis	vVf1KI	pb7Pe0	Varicose Veins	ATP1A4	Wald ratio	1	0.0128557	0.0223444	0.56506
ATP1A4	Heart_Left_Ventricle	QPH7pc	pb7Pe0	Varicose Veins	ATP1A4	Wald ratio	1	-0.00103056	0.0159738	0.948559
ATP1A4	Lung	HSDbFK	pb7Pe0	Varicose Veins	ATP1A4	Inverse variance weighted	2	-0.00961088	0.0116102	0.407786
ATP1A4	Muscle_Skeletal	KMFUy7	pb7Pe0	Varicose Veins	ATP1A4	Inverse variance weighted	2	0.00762473	0.0156005	0.625019
ATP1A4	Nerve_Tibial	43YWjA	pb7Pe0	Varicose Veins	ATP1A4	Inverse variance weighted	3	-0.00751462	0.0188729	0.690506
ATP1A4	Prostate	6TwpRg	pb7Pe0	Varicose Veins	ATP1A4	Wald ratio	1	-0.0142279	0.0122391	0.245032
ATP1A4	Skin_Not_Sun_Exposed_Suprapubic	M3SC3G	pb7Pe0	Varicose Veins	ATP1A4	Wald ratio	1	-0.0269033	0.0224194	0.230139
ATP1A4	Spleen	FJwyzb	pb7Pe0	Varicose Veins	ATP1A4	Wald ratio	1	-0.00293229	0.0121921	0.809938
ATP1A4	Whole_Blood	ecH7Ym	pb7Pe0	Varicose Veins	ATP1A4	Wald ratio	1	-0.00170878	0.00710491	0.809938
ATP1B1	Artery_Aorta	CElLbR	pb7Pe0	Varicose Veins	ATP1B1	Wald ratio	1	-0.0538418	0.0199215	0.00687782
ATP1B1	Artery_Coronary	0o6ugH	pb7Pe0	Varicose Veins	ATP1B1	Wald ratio	1	-0.0351599	0.0156266	0.0244489
ATP1B1	Artery_Tibial	eJQkX9	pb7Pe0	Varicose Veins	ATP1B1	Wald ratio	1	-0.0631157	0.0233528	0.00687782
ATP1B1	Brain_Caudate_basal_ganglia	ySBV2z	pb7Pe0	Varicose Veins	ATP1B1	Wald ratio	1	0.0201331	0.0487669	0.679721
ATP1B1	Brain_Cortex	xdbngG	pb7Pe0	Varicose Veins	ATP1B1	Wald ratio	1	0.020664	0.0500529	0.679721
ATP1B1	Brain_Frontal_Cortex_BA9	6C7IRs	pb7Pe0	Varicose Veins	ATP1B1	Wald ratio	1	0.0037197	0.0409167	0.927565
ATP1B1	Cells_Cultured_fibroblasts	CXvZIf	pb7Pe0	Varicose Veins	ATP1B1	Wald ratio	1	0.0124631	0.0424184	0.7689
ATP1B1	Colon_Transverse	TuF14I	pb7Pe0	Varicose Veins	ATP1B1	Wald ratio	1	0.00551978	0.0607175	0.927565
ATP1B1	Esophagus_Mucosa	FZyHIj	pb7Pe0	Varicose Veins	ATP1B1	Inverse variance weighted	2	0.0366489	0.0349862	0.294858
ATP1B1	Esophagus_Muscularis	Jw9S0l	pb7Pe0	Varicose Veins	ATP1B1	Wald ratio	1	0.00307952	0.0338747	0.927565
ATP1B1	Heart_Atrial_Appendage	bfJ3tc	pb7Pe0	Varicose Veins	ATP1B1	Wald ratio	1	0.0839815	0.0451918	0.0631217
ATP1B1	Lung	rlZgek	pb7Pe0	Varicose Veins	ATP1B1	Wald ratio	1	0.0084288	0.0584748	0.885387
ATP1B1	Muscle_Skeletal	E2JhHv	pb7Pe0	Varicose Veins	ATP1B1	Wald ratio	1	0.00284095	0.0312504	0.927565
ATP1B1	Pituitary	Ikr0Hm	pb7Pe0	Varicose Veins	ATP1B1	Wald ratio	1	0.0106072	0.025693	0.679721
ATP1B1	Skin_Sun_Exposed_Lower_leg	Osnz1L	pb7Pe0	Varicose Veins	ATP1B1	Wald ratio	1	0.00634697	0.0698167	0.927565
ATP1B1	Testis	JIW4HV	pb7Pe0	Varicose Veins	ATP1B1	Inverse variance weighted	2	0.0191505	0.0284626	0.501055
ATP1B1	Thyroid	FMHFk4	pb7Pe0	Varicose Veins	ATP1B1	Wald ratio	1	-0.0190994	0.0423767	0.652203
ATP1B1	Whole_Blood	Go1Ja2	pb7Pe0	Varicose Veins	ATP1B1	Wald ratio	1	0.0719006	0.0336678	0.0327126
ATP1B2	Adipose_Subcutaneous	EmWbAM	pb7Pe0	Varicose Veins	ATP1B2	Wald ratio	1	0.0129651	0.0606766	0.8308
ATP1B2	Artery_Tibial	Nmsyqb	pb7Pe0	Varicose Veins	ATP1B2	Wald ratio	1	-0.184422	0.0451771	4.4613e-05
ATP1B2	Esophagus_Muscularis	kC2oC4	pb7Pe0	Varicose Veins	ATP1B2	Wald ratio	1	-0.0965963	0.0407516	0.0177703
ATP1B2	Lung	DzJpiH	pb7Pe0	Varicose Veins	ATP1B2	Wald ratio	1	0.00937511	0.0468756	0.841481
ATP1B2	Nerve_Tibial	kvPJLs	pb7Pe0	Varicose Veins	ATP1B2	Wald ratio	1	0.0116607	0.0608386	0.848003
ATP1B2	Skin_Sun_Exposed_Lower_leg	QFpJdz	pb7Pe0	Varicose Veins	ATP1B2	Wald ratio	1	-0.0800321	0.0412436	0.0523218
ATP1B2	Thyroid	7CETiZ	pb7Pe0	Varicose Veins	ATP1B2	Wald ratio	1	-0.030904	0.0349034	0.375932
ATP1B2	Whole_Blood	IHDhBS	pb7Pe0	Varicose Veins	ATP1B2	Wald ratio	1	0.0120132	0.0562219	0.8308
ATP1B3	Artery_Tibial	JzFbxO	pb7Pe0	Varicose Veins	ATP1B3	Wald ratio	1	-0.144026	0.03563	5.29399e-05
ATP1B3	Cells_Cultured_fibroblasts	G3VolY	pb7Pe0	Varicose Veins	ATP1B3	Wald ratio	1	-0.109071	0.0462002	0.0182343
ATP1B3	Whole_Blood	LAhVWm	pb7Pe0	Varicose Veins	ATP1B3	Wald ratio	1	-0.0884769	0.0610725	0.147416
ATP4A	Brain_Cortex	dUptNg	pb7Pe0	Varicose Veins	ATP4A	Wald ratio	1	-0.00564588	0.0238109	0.812569
ATP4A	Thyroid	EArnUx	pb7Pe0	Varicose Veins	ATP4A	Wald ratio	1	0.0173967	0.0240241	0.468981
ATP4B	Thyroid	AOlIeR	pb7Pe0	Varicose Veins	ATP4B	Wald ratio	1	0.0269021	0.0220108	0.221624
ATR	Adipose_Subcutaneous	e5NSnT	pb7Pe0	Varicose Veins	ATR	Wald ratio	1	0.0464479	0.0433921	0.284429
ATR	Nerve_Tibial	giiaBb	pb7Pe0	Varicose Veins	ATR	Wald ratio	1	0.0549827	0.032717	0.0928493
ATR	Skin_Not_Sun_Exposed_Suprapubic	58Zazq	pb7Pe0	Varicose Veins	ATR	Wald ratio	1	0.0411812	0.040053	0.30387
ATR	Thyroid	iHvXjb	pb7Pe0	Varicose Veins	ATR	Wald ratio	1	0.0336246	0.035632	0.345342
AURKA	Muscle_Skeletal	hhK7lD	pb7Pe0	Varicose Veins	AURKA	Wald ratio	1	0.0162838	0.0237356	0.492684
AURKA	Testis	cRqVjq	pb7Pe0	Varicose Veins	AURKA	Wald ratio	1	-0.0250714	0.0393428	0.523959
AURKC	Adipose_Subcutaneous	ZgPIWC	pb7Pe0	Varicose Veins	AURKC	Wald ratio	1	0.0325124	0.0168409	0.053538
AURKC	Adipose_Visceral_Omentum	5YNb0t	pb7Pe0	Varicose Veins	AURKC	Wald ratio	1	0.0329291	0.0147973	0.0260576
AURKC	Brain_Anterior_cingulate_cortex_BA24	l78Nh2	pb7Pe0	Varicose Veins	AURKC	Wald ratio	1	0.0211114	0.0105557	0.0455003
AURKC	Brain_Caudate_basal_ganglia	s2lghJ	pb7Pe0	Varicose Veins	AURKC	Wald ratio	1	0.0254632	0.0131896	0.053538
AURKC	Brain_Cerebellar_Hemisphere	DnJyNJ	pb7Pe0	Varicose Veins	AURKC	Wald ratio	1	0.0539016	0.0215606	0.0124193
AURKC	Brain_Cerebellum	FirVKh	pb7Pe0	Varicose Veins	AURKC	Wald ratio	1	0.0239665	0.0124143	0.053538
AURKC	Brain_Cortex	ieF1JL	pb7Pe0	Varicose Veins	AURKC	Wald ratio	1	0.0286084	0.0128738	0.0262683
AURKC	Brain_Nucleus_accumbens_basal_ganglia	btZMLW	pb7Pe0	Varicose Veins	AURKC	Wald ratio	1	0.034765	0.013906	0.0124193
AURKC	Cells_Cultured_fibroblasts	k5Dmu0	pb7Pe0	Varicose Veins	AURKC	Wald ratio	1	0.0331406	0.0149133	0.0262683
AURKC	Colon_Sigmoid	5EmrDC	pb7Pe0	Varicose Veins	AURKC	Wald ratio	1	0.0436489	0.0196144	0.0260576
AURKC	Esophagus_Mucosa	tpygIj	pb7Pe0	Varicose Veins	AURKC	Wald ratio	1	0.0431542	0.0223532	0.053538
AURKC	Esophagus_Muscularis	W1O7cU	pb7Pe0	Varicose Veins	AURKC	Wald ratio	1	0.0257055	0.0133151	0.053538
AURKC	Lung	lSswCO	pb7Pe0	Varicose Veins	AURKC	Wald ratio	1	0.0636076	0.0286234	0.0262683
AURKC	Muscle_Skeletal	U3Gohz	pb7Pe0	Varicose Veins	AURKC	Wald ratio	1	0.0415526	0.0206405	0.044098
AURKC	Nerve_Tibial	DIpHax	pb7Pe0	Varicose Veins	AURKC	Wald ratio	1	0.0361443	0.0187222	0.053538
AURKC	Skin_Not_Sun_Exposed_Suprapubic	VRvVLE	pb7Pe0	Varicose Veins	AURKC	Wald ratio	1	0.044157	0.0198706	0.0262683
AURKC	Skin_Sun_Exposed_Lower_leg	BVXTNE	pb7Pe0	Varicose Veins	AURKC	Wald ratio	1	0.0397691	0.0200236	0.047021
AURKC	Spleen	FnORJa	pb7Pe0	Varicose Veins	AURKC	Wald ratio	1	0.0224117	0.0111326	0.044098
AURKC	Testis	42j4X9	pb7Pe0	Varicose Veins	AURKC	Inverse variance weighted	2	-0.00910389	0.0310499	0.769368
AURKC	Thyroid	Fqhzm1	pb7Pe0	Varicose Veins	AURKC	Wald ratio	1	0.031456	0.0162938	0.053538
AVPR1A	Adrenal_Gland	DtmLf1	pb7Pe0	Varicose Veins	AVPR1A	Wald ratio	1	0.0180754	0.0248963	0.467822
AVPR1A	Thyroid	9zCXTt	pb7Pe0	Varicose Veins	AVPR1A	Wald ratio	1	-0.0319271	0.024434	0.191326
AVPR1A	Vagina	fhUdfc	pb7Pe0	Varicose Veins	AVPR1A	Wald ratio	1	0	0.0194059	1
AXL	Adipose_Subcutaneous	dUL9gb	pb7Pe0	Varicose Veins	AXL	Wald ratio	1	-0.0180269	0.0238693	0.450109
AXL	Artery_Tibial	QxJpOh	pb7Pe0	Varicose Veins	AXL	Wald ratio	1	0.0197621	0.0315353	0.530878
AXL	Muscle_Skeletal	S5RiK8	pb7Pe0	Varicose Veins	AXL	Wald ratio	1	0.0257564	0.0411006	0.530878
BACE1	Adrenal_Gland	jdXHlG	pb7Pe0	Varicose Veins	BACE1	Wald ratio	1	-0.0144188	0.0134825	0.284869
BACE1	Testis	Cd5lGt	pb7Pe0	Varicose Veins	BACE1	Inverse variance weighted	2	0.00102813	0.00665915	0.877299
BACE1	Whole_Blood	YQMS1j	pb7Pe0	Varicose Veins	BACE1	Wald ratio	1	-0.0164102	0.0239589	0.493387
BCHE	Adipose_Subcutaneous	YoroAL	pb7Pe0	Varicose Veins	BCHE	Wald ratio	1	-0.0124532	0.0273971	0.649436
BCHE	Artery_Tibial	5mjCXI	pb7Pe0	Varicose Veins	BCHE	Wald ratio	1	0.00159203	0.0283381	0.955199
BCHE	Heart_Atrial_Appendage	UhhaJl	pb7Pe0	Varicose Veins	BCHE	Wald ratio	1	-0.0301133	0.0273442	0.270781
BCHE	Heart_Left_Ventricle	uVEAqU	pb7Pe0	Varicose Veins	BCHE	Wald ratio	1	-0.0151301	0.0332464	0.649045
BCHE	Nerve_Tibial	DOOl6y	pb7Pe0	Varicose Veins	BCHE	Wald ratio	1	0.00680903	0.0168334	0.685849
BCHE	Skin_Not_Sun_Exposed_Suprapubic	BNLZ3Q	pb7Pe0	Varicose Veins	BCHE	Wald ratio	1	0.0119001	0.0294197	0.685849
BCHE	Skin_Sun_Exposed_Lower_leg	s6IoQc	pb7Pe0	Varicose Veins	BCHE	Inverse variance weighted	2	0.00241576	0.0230346	0.916475
BCHE	Thyroid	az9Q3t	pb7Pe0	Varicose Veins	BCHE	Wald ratio	1	0.00718475	0.0177623	0.685849
BCL2	Artery_Aorta	2yXXTe	pb7Pe0	Varicose Veins	BCL2	Wald ratio	1	-0.0356721	0.0286651	0.213336
BCL2	Heart_Atrial_Appendage	o8lAQ3	pb7Pe0	Varicose Veins	BCL2	Wald ratio	1	-0.00996854	0.0204909	0.626622
BCL2	Heart_Left_Ventricle	bhgxDs	pb7Pe0	Varicose Veins	BCL2	Wald ratio	1	-0.0129955	0.0250163	0.603426
BCL2	Nerve_Tibial	xdoS0Y	pb7Pe0	Varicose Veins	BCL2	Wald ratio	1	-0.0685042	0.0384292	0.07465
BCL2L1	Testis	9mOgls	pb7Pe0	Varicose Veins	BCL2L1	Wald ratio	1	-0.0459972	0.0297396	0.121944
BCL2L10	Spleen	56jRAw	pb7Pe0	Varicose Veins	BCL2L10	Wald ratio	1	0.0118512	0.0172213	0.491344
BCL2L2	Nerve_Tibial	Bp3NDD	pb7Pe0	Varicose Veins	BCL2L2	Wald ratio	1	0.00704379	0.0441411	0.873216
BCR	Adipose_Subcutaneous	lh7UMi	pb7Pe0	Varicose Veins	BCR	Wald ratio	1	-0.059325	0.0269659	0.0278069
BCR	Adipose_Visceral_Omentum	b8QKBD	pb7Pe0	Varicose Veins	BCR	Wald ratio	1	-0.0554114	0.0281072	0.0486749
BCR	Adrenal_Gland	ZNPF4n	pb7Pe0	Varicose Veins	BCR	Wald ratio	1	-0.0241438	0.0119109	0.0426596
BCR	Artery_Aorta	tEqppG	pb7Pe0	Varicose Veins	BCR	Wald ratio	1	-0.0454562	0.0232332	0.0504037
BCR	Artery_Coronary	6bC7vI	pb7Pe0	Varicose Veins	BCR	Wald ratio	1	-0.0353362	0.0198766	0.0754404
BCR	Artery_Tibial	2n1ePB	pb7Pe0	Varicose Veins	BCR	Inverse variance weighted	2	-0.0256938	0.0318536	0.419885
BCR	Brain_Anterior_cingulate_cortex_BA24	qzenEr	pb7Pe0	Varicose Veins	BCR	Wald ratio	1	-0.0391808	0.0186701	0.0358529
BCR	Brain_Caudate_basal_ganglia	1evh1h	pb7Pe0	Varicose Veins	BCR	Inverse variance weighted	2	-0.0507968	0.0147966	0.00059691
BCR	Brain_Cerebellar_Hemisphere	3USr6w	pb7Pe0	Varicose Veins	BCR	Inverse variance weighted	2	-0.0272702	0.0141646	0.0541997
BCR	Brain_Cerebellum	erSx2w	pb7Pe0	Varicose Veins	BCR	Inverse variance weighted	2	-0.0353706	0.0101488	0.000491757
BCR	Brain_Cortex	9tvpct	pb7Pe0	Varicose Veins	BCR	Wald ratio	1	-0.0236822	0.0112848	0.0358529
BCR	Brain_Frontal_Cortex_BA9	alCu7Q	pb7Pe0	Varicose Veins	BCR	Wald ratio	1	-0.0303606	0.0139233	0.0292163
BCR	Brain_Hippocampus	2ke4fO	pb7Pe0	Varicose Veins	BCR	Wald ratio	1	-0.0401497	0.0225842	0.0754404
BCR	Brain_Hypothalamus	MVOzXv	pb7Pe0	Varicose Veins	BCR	Wald ratio	1	-0.027299	0.0153557	0.0754404
BCR	Brain_Nucleus_accumbens_basal_ganglia	EGapi2	pb7Pe0	Varicose Veins	BCR	Inverse variance weighted	2	-0.066436	0.0195951	0.000697813
BCR	Brain_Putamen_basal_ganglia	baTqop	pb7Pe0	Varicose Veins	BCR	Inverse variance weighted	2	-0.0368613	0.0217944	0.0907764
BCR	Breast_Mammary_Tissue	mqz1TE	pb7Pe0	Varicose Veins	BCR	Wald ratio	1	-0.0722972	0.0330247	0.0285831
BCR	Cells_Cultured_fibroblasts	Upwi9q	pb7Pe0	Varicose Veins	BCR	Wald ratio	1	-0.0700858	0.0265189	0.00822097
BCR	Colon_Sigmoid	sH4fWv	pb7Pe0	Varicose Veins	BCR	Wald ratio	1	-0.0286341	0.0141262	0.0426596
BCR	Colon_Transverse	aF94Z9	pb7Pe0	Varicose Veins	BCR	Inverse variance weighted	2	-0.0494619	0.020702	0.0168835
BCR	Esophagus_Gastroesophageal_Junction	Hk5XKB	pb7Pe0	Varicose Veins	BCR	Wald ratio	1	-0.0315936	0.0177714	0.0754404
BCR	Esophagus_Mucosa	eeBTbA	pb7Pe0	Varicose Veins	BCR	Wald ratio	1	-0.0748614	0.0344454	0.0297552
BCR	Esophagus_Muscularis	XDNQ4n	pb7Pe0	Varicose Veins	BCR	Wald ratio	1	-0.0472485	0.021807	0.0302603
BCR	Heart_Atrial_Appendage	DzQ5WB	pb7Pe0	Varicose Veins	BCR	Wald ratio	1	-0.0405014	0.0186929	0.0302603
BCR	Heart_Left_Ventricle	LEe9YR	pb7Pe0	Varicose Veins	BCR	Wald ratio	1	-0.0353984	0.0199116	0.0754404
BCR	Lung	6blGyZ	pb7Pe0	Varicose Veins	BCR	Wald ratio	1	-0.0439947	0.0223162	0.0486749
BCR	Muscle_Skeletal	S6ygjE	pb7Pe0	Varicose Veins	BCR	Wald ratio	1	-0.0371823	0.0333358	0.264686
BCR	Nerve_Tibial	vusXyw	pb7Pe0	Varicose Veins	BCR	Inverse variance weighted	2	-0.0567888	0.0250213	0.0232309
BCR	Pancreas	k8uh5c	pb7Pe0	Varicose Veins	BCR	Wald ratio	1	-0.0289221	0.0162687	0.0754404
BCR	Prostate	gtM2AH	pb7Pe0	Varicose Veins	BCR	Wald ratio	1	-0.029148	0.0147852	0.0486749
BCR	Skin_Not_Sun_Exposed_Suprapubic	Dflcy3	pb7Pe0	Varicose Veins	BCR	Inverse variance weighted	2	-0.0445388	0.0187021	0.0172428
BCR	Skin_Sun_Exposed_Lower_leg	78MTIP	pb7Pe0	Varicose Veins	BCR	Inverse variance weighted	2	-0.0579598	0.0219555	0.00829364
BCR	Spleen	7PGqjG	pb7Pe0	Varicose Veins	BCR	Wald ratio	1	-0.0165979	0.00848335	0.0504037
BCR	Stomach	DnIQQq	pb7Pe0	Varicose Veins	BCR	Wald ratio	1	-0.044664	0.0212829	0.0358529
BCR	Testis	tSXInV	pb7Pe0	Varicose Veins	BCR	Inverse variance weighted	2	-0.0608004	0.0168036	0.000296551
BCR	Thyroid	xzL59x	pb7Pe0	Varicose Veins	BCR	Wald ratio	1	-0.0353693	0.0201408	0.0790718
BCR	Whole_Blood	kx9OnP	pb7Pe0	Varicose Veins	BCR	Wald ratio	1	-0.103877	0.0390088	0.00774655
BDKRB1	Brain_Cerebellar_Hemisphere	iCDfP2	pb7Pe0	Varicose Veins	BDKRB1	Wald ratio	1	-0.00353306	0.0101709	0.728315
BDKRB1	Brain_Cerebellum	6lk90t	pb7Pe0	Varicose Veins	BDKRB1	Wald ratio	1	-0.00301761	0.00868707	0.728315
BDKRB1	Brain_Cortex	6BmMZZ	pb7Pe0	Varicose Veins	BDKRB1	Wald ratio	1	-0.00350326	0.0112473	0.755439
BDKRB1	Brain_Putamen_basal_ganglia	6C02PX	pb7Pe0	Varicose Veins	BDKRB1	Wald ratio	1	0.0405863	0.0148399	0.00623917
BDKRB1	Esophagus_Mucosa	mCc9GP	pb7Pe0	Varicose Veins	BDKRB1	Wald ratio	1	-0.00412595	0.0277356	0.881743
BDKRB1	Nerve_Tibial	BlSdx4	pb7Pe0	Varicose Veins	BDKRB1	Wald ratio	1	0.0129553	0.0303639	0.669622
BDKRB2	Brain_Cerebellar_Hemisphere	l1C6sV	pb7Pe0	Varicose Veins	BDKRB2	Wald ratio	1	-0.0028123	0.008096	0.728315
BDKRB2	Brain_Cerebellum	Dn4Iky	pb7Pe0	Varicose Veins	BDKRB2	Wald ratio	1	-0.0026316	0.00757582	0.728315
BDKRB2	Brain_Putamen_basal_ganglia	AXTPmQ	pb7Pe0	Varicose Veins	BDKRB2	Wald ratio	1	0.0468721	0.0171383	0.00623917
BDKRB2	Esophagus_Mucosa	iYOzWO	pb7Pe0	Varicose Veins	BDKRB2	Wald ratio	1	-0.00439921	0.0295725	0.881743
BDKRB2	Lung	EMBU0X	pb7Pe0	Varicose Veins	BDKRB2	Wald ratio	1	-0.035753	0.0213907	0.0946371
BDKRB2	Spleen	ajcObm	pb7Pe0	Varicose Veins	BDKRB2	Wald ratio	1	0.01437	0.011467	0.210146
BHMT	Adipose_Subcutaneous	dZVOHt	pb7Pe0	Varicose Veins	BHMT	Inverse variance weighted	2	0.0160577	0.00830166	0.0530796
BHMT	Adipose_Visceral_Omentum	oQmXPr	pb7Pe0	Varicose Veins	BHMT	Wald ratio	1	0.0204909	0.017992	0.25475
BHMT	Adrenal_Gland	pCOA3E	pb7Pe0	Varicose Veins	BHMT	Wald ratio	1	0.010167	0.0104575	0.33094
BHMT	Artery_Aorta	XxDeJa	pb7Pe0	Varicose Veins	BHMT	Wald ratio	1	0.00350115	0.0126041	0.781183
BHMT	Artery_Coronary	Hk47Wp	pb7Pe0	Varicose Veins	BHMT	Wald ratio	1	0.026516	0.016099	0.099546
BHMT	Artery_Tibial	8vtCWW	pb7Pe0	Varicose Veins	BHMT	Wald ratio	1	0.0206172	0.0212062	0.33094
BHMT	Brain_Caudate_basal_ganglia	LWpDoK	pb7Pe0	Varicose Veins	BHMT	Wald ratio	1	0.000809335	0.0119782	0.94613
BHMT	Brain_Cortex	FQgLda	pb7Pe0	Varicose Veins	BHMT	Wald ratio	1	0.000878198	0.0142268	0.950779
BHMT	Brain_Frontal_Cortex_BA9	QhsBk1	pb7Pe0	Varicose Veins	BHMT	Wald ratio	1	0.0101836	0.01652	0.537605
BHMT	Brain_Hippocampus	shbrJx	pb7Pe0	Varicose Veins	BHMT	Wald ratio	1	0.00589738	0.0130848	0.652203
BHMT	Brain_Nucleus_accumbens_basal_ganglia	uigAhD	pb7Pe0	Varicose Veins	BHMT	Wald ratio	1	0.0091382	0.0156404	0.559039
BHMT	Breast_Mammary_Tissue	XdihGI	pb7Pe0	Varicose Veins	BHMT	Wald ratio	1	0.0205746	0.0160025	0.198543
BHMT	Colon_Sigmoid	eSb5Q9	pb7Pe0	Varicose Veins	BHMT	Inverse variance weighted	2	0.0117175	0.00860218	0.173148
BHMT	Colon_Transverse	guireO	pb7Pe0	Varicose Veins	BHMT	Inverse variance weighted	2	0.0241547	0.0153302	0.115111
BHMT	Esophagus_Gastroesophageal_Junction	U5Z5X4	pb7Pe0	Varicose Veins	BHMT	Inverse variance weighted	2	0.0127838	0.0124834	0.305805
BHMT	Esophagus_Muscularis	4adXei	pb7Pe0	Varicose Veins	BHMT	Inverse variance weighted	2	0.0148989	0.0101993	0.144079
BHMT	Heart_Atrial_Appendage	q3EwGn	pb7Pe0	Varicose Veins	BHMT	Wald ratio	1	0.00837702	0.0143606	0.559669
BHMT	Muscle_Skeletal	VKG1RS	pb7Pe0	Varicose Veins	BHMT	Wald ratio	1	0.0197998	0.0175723	0.259844
BHMT	Nerve_Tibial	xedC19	pb7Pe0	Varicose Veins	BHMT	Inverse variance weighted	2	0.0159935	0.0104646	0.126427
BHMT	Pituitary	xU5wEE	pb7Pe0	Varicose Veins	BHMT	Wald ratio	1	0.00698349	0.0119717	0.559669
BHMT	Skin_Not_Sun_Exposed_Suprapubic	xh7uSU	pb7Pe0	Varicose Veins	BHMT	Wald ratio	1	0.0239113	0.0209953	0.25475
BHMT	Skin_Sun_Exposed_Lower_leg	rj1zo8	pb7Pe0	Varicose Veins	BHMT	Wald ratio	1	0.0143848	0.0207141	0.487404
BHMT	Testis	8L1u5m	pb7Pe0	Varicose Veins	BHMT	Wald ratio	1	0.00985968	0.0109054	0.365937
BHMT	Thyroid	t72VWi	pb7Pe0	Varicose Veins	BHMT	Wald ratio	1	0.0138916	0.0123288	0.259844
BHMT2	Adipose_Subcutaneous	XqGhso	pb7Pe0	Varicose Veins	BHMT2	Inverse variance weighted	2	0.0295904	0.0397278	0.456376
BHMT2	Adipose_Visceral_Omentum	mzGM1a	pb7Pe0	Varicose Veins	BHMT2	Inverse variance weighted	2	0.0245583	0.0291714	0.399866
BHMT2	Adrenal_Gland	YptplR	pb7Pe0	Varicose Veins	BHMT2	Wald ratio	1	0.0276815	0.0154798	0.0737381
BHMT2	Artery_Aorta	ZYysVM	pb7Pe0	Varicose Veins	BHMT2	Wald ratio	1	0.0233298	0.0141645	0.099546
BHMT2	Artery_Coronary	Yrph1m	pb7Pe0	Varicose Veins	BHMT2	Wald ratio	1	0.0256824	0.0155929	0.099546
BHMT2	Artery_Tibial	lRwoQx	pb7Pe0	Varicose Veins	BHMT2	Inverse variance weighted	2	0.00648738	0.0321878	0.84027
BHMT2	Breast_Mammary_Tissue	c1g7KU	pb7Pe0	Varicose Veins	BHMT2	Wald ratio	1	0.0883922	0.0497572	0.0756554
BHMT2	Cells_Cultured_fibroblasts	TsrsoB	pb7Pe0	Varicose Veins	BHMT2	Wald ratio	1	0.0213514	0.012019	0.0756554
BHMT2	Colon_Sigmoid	F9UD9J	pb7Pe0	Varicose Veins	BHMT2	Wald ratio	1	0.0215214	0.012035	0.0737381
BHMT2	Esophagus_Gastroesophageal_Junction	Uij19o	pb7Pe0	Varicose Veins	BHMT2	Wald ratio	1	0.0502579	0.0281205	0.0738997
BHMT2	Esophagus_Mucosa	U7fpME	pb7Pe0	Varicose Veins	BHMT2	Wald ratio	1	0.0629428	0.0351983	0.0737381
BHMT2	Esophagus_Muscularis	2cMDgA	pb7Pe0	Varicose Veins	BHMT2	Wald ratio	1	0.0112474	0.023818	0.636768
BHMT2	Heart_Atrial_Appendage	OIntes	pb7Pe0	Varicose Veins	BHMT2	Inverse variance weighted	2	0.0158454	0.0175467	0.366506
BHMT2	Heart_Left_Ventricle	SIXKT9	pb7Pe0	Varicose Veins	BHMT2	Wald ratio	1	0.0228066	0.0138468	0.099546
BHMT2	Lung	xAzk9B	pb7Pe0	Varicose Veins	BHMT2	Wald ratio	1	0.0374683	0.0179453	0.0368058
BHMT2	Muscle_Skeletal	UlIbiG	pb7Pe0	Varicose Veins	BHMT2	Inverse variance weighted	2	0.0112591	0.0171568	0.511667
BHMT2	Nerve_Tibial	NpmKjV	pb7Pe0	Varicose Veins	BHMT2	Inverse variance weighted	2	0.00681314	0.0209236	0.744712
BHMT2	Pituitary	t5N0yX	pb7Pe0	Varicose Veins	BHMT2	Wald ratio	1	0.0298748	0.0167063	0.0737381
BHMT2	Skin_Not_Sun_Exposed_Suprapubic	Pt3XNI	pb7Pe0	Varicose Veins	BHMT2	Wald ratio	1	0.0561389	0.0313935	0.0737381
BHMT2	Skin_Sun_Exposed_Lower_leg	Cd2XdN	pb7Pe0	Varicose Veins	BHMT2	Wald ratio	1	0.0230358	0.0443438	0.603426
BHMT2	Small_Intestine_Terminal_Ileum	b6YAKQ	pb7Pe0	Varicose Veins	BHMT2	Wald ratio	1	0.0343384	0.0192024	0.0737381
BHMT2	Spleen	YDu5RK	pb7Pe0	Varicose Veins	BHMT2	Wald ratio	1	0.0203356	0.0113719	0.0737381
BHMT2	Stomach	GJvlAh	pb7Pe0	Varicose Veins	BHMT2	Wald ratio	1	0.0486487	0.027385	0.0756554
BHMT2	Testis	DZgAZB	pb7Pe0	Varicose Veins	BHMT2	Wald ratio	1	0.0352006	0.0383065	0.358138
BHMT2	Thyroid	1vuuhu	pb7Pe0	Varicose Veins	BHMT2	Wald ratio	1	0.0346838	0.019524	0.0756554
BIRC2	Skin_Not_Sun_Exposed_Suprapubic	3v5QXU	pb7Pe0	Varicose Veins	BIRC2	Wald ratio	1	0.0150332	0.0269199	0.576543
BIRC2	Skin_Sun_Exposed_Lower_leg	cjrNDW	pb7Pe0	Varicose Veins	BIRC2	Wald ratio	1	0.0199752	0.0331503	0.546799
BIRC3	Adipose_Subcutaneous	39lCDg	pb7Pe0	Varicose Veins	BIRC3	Wald ratio	1	0.0163089	0.0251156	0.516112
BIRC3	Cells_Cultured_fibroblasts	rPdR06	pb7Pe0	Varicose Veins	BIRC3	Wald ratio	1	0.0252316	0.0298897	0.398582
BIRC3	Lung	6bsCnc	pb7Pe0	Varicose Veins	BIRC3	Wald ratio	1	0.0214055	0.0383308	0.576543
BIRC3	Pituitary	DqKsQc	pb7Pe0	Varicose Veins	BIRC3	Wald ratio	1	0.0101503	0.0181761	0.576543
BIRC3	Skin_Not_Sun_Exposed_Suprapubic	GaCUAp	pb7Pe0	Varicose Veins	BIRC3	Wald ratio	1	0.00336569	0.0199353	0.865929
BIRC3	Skin_Sun_Exposed_Lower_leg	Sfxikm	pb7Pe0	Varicose Veins	BIRC3	Wald ratio	1	0.001754	0.0230944	0.939459
BLK	Adipose_Subcutaneous	7S27lY	pb7Pe0	Varicose Veins	BLK	Wald ratio	1	-0.0496309	0.0216414	0.0218288
BLK	Adrenal_Gland	3ONUEC	pb7Pe0	Varicose Veins	BLK	Wald ratio	1	-0.0250054	0.0126764	0.0485408
BLK	Cells_Cultured_fibroblasts	Cca2sa	pb7Pe0	Varicose Veins	BLK	Inverse variance weighted	2	-0.0346744	0.0121516	0.00432434
BLK	Cells_EBV-transformed_lymphocytes	BNt85k	pb7Pe0	Varicose Veins	BLK	Wald ratio	1	-0.0251823	0.0139902	0.0718606
BLK	Lung	uh9SdA	pb7Pe0	Varicose Veins	BLK	Wald ratio	1	-0.0218316	0.0221307	0.323894
BLK	Skin_Not_Sun_Exposed_Suprapubic	7AVoI7	pb7Pe0	Varicose Veins	BLK	Wald ratio	1	-0.0440334	0.0191231	0.0212996
BLK	Skin_Sun_Exposed_Lower_leg	cNlV2X	pb7Pe0	Varicose Veins	BLK	Wald ratio	1	-0.0427151	0.0193474	0.0272588
BLK	Small_Intestine_Terminal_Ileum	UfocO9	pb7Pe0	Varicose Veins	BLK	Wald ratio	1	-0.0528972	0.0289848	0.068001
BLK	Spleen	HqczHM	pb7Pe0	Varicose Veins	BLK	Wald ratio	1	-0.0527444	0.0265424	0.0469025
BLK	Whole_Blood	4Of1Lt	pb7Pe0	Varicose Veins	BLK	Wald ratio	1	-0.0613661	0.0327286	0.0607927
BLM	Heart_Left_Ventricle	rp5DXd	pb7Pe0	Varicose Veins	BLM	Wald ratio	1	0.0153856	0.0338484	0.649436
BLM	Whole_Blood	QMD9SS	pb7Pe0	Varicose Veins	BLM	Wald ratio	1	0.00360951	0.0148627	0.808116
BMP2K	Nerve_Tibial	wOV2UK	pb7Pe0	Varicose Veins	BMP2K	Wald ratio	1	-0.00786553	0.0295894	0.790376
BMP2K	Testis	W6hSSq	pb7Pe0	Varicose Veins	BMP2K	Wald ratio	1	-0.0189839	0.0379679	0.617075
BMPR1B	Adrenal_Gland	ZJkOQL	pb7Pe0	Varicose Veins	BMPR1B	Wald ratio	1	-0.0360822	0.0177485	0.0420559
BMPR1B	Heart_Left_Ventricle	XA5q4L	pb7Pe0	Varicose Veins	BMPR1B	Wald ratio	1	0.00234624	0.0126336	0.852669
BMPR1B	Lung	uDbChe	pb7Pe0	Varicose Veins	BMPR1B	Wald ratio	1	-0.0230877	0.0298548	0.439325
BMPR1B	Muscle_Skeletal	c1J4le	pb7Pe0	Varicose Veins	BMPR1B	Wald ratio	1	0.024902	0.0392073	0.52534
BMPR1B	Testis	V7xQiy	pb7Pe0	Varicose Veins	BMPR1B	Wald ratio	1	-0.0230258	0.0355398	0.517058
BMPR1B	Thyroid	HHtbJ6	pb7Pe0	Varicose Veins	BMPR1B	Wald ratio	1	0.027542	0.0335294	0.411402
BMPR2	Brain_Amygdala	yO2NqC	pb7Pe0	Varicose Veins	BMPR2	Wald ratio	1	-0.0152474	0.0231865	0.510798
BMPR2	Liver	vs7C3p	pb7Pe0	Varicose Veins	BMPR2	Wald ratio	1	0.00694621	0.0148311	0.639531
BMPR2	Whole_Blood	h0WWDF	pb7Pe0	Varicose Veins	BMPR2	Wald ratio	1	-0.0887983	0.0383447	0.0205698
BRAF	Testis	G1WAF7	pb7Pe0	Varicose Veins	BRAF	Wald ratio	1	0.0419679	0.0356549	0.239173
BRD2	Brain_Cerebellar_Hemisphere	ryx3k9	pb7Pe0	Varicose Veins	BRD2	Wald ratio	1	-0.0235845	0.0244091	0.333936
BRD2	Brain_Cerebellum	mzh8NT	pb7Pe0	Varicose Veins	BRD2	Wald ratio	1	0.00459351	0.0217426	0.832678
BRD2	Brain_Frontal_Cortex_BA9	kDG191	pb7Pe0	Varicose Veins	BRD2	Wald ratio	1	-0.0267026	0.014985	0.0747566
BRD2	Brain_Nucleus_accumbens_basal_ganglia	Dr97jH	pb7Pe0	Varicose Veins	BRD2	Wald ratio	1	-0.0202312	0.0209386	0.333936
BRD2	Esophagus_Muscularis	tb60Ml	pb7Pe0	Varicose Veins	BRD2	Wald ratio	1	0.0355933	0.0341306	0.297014
BRD2	Thyroid	KFDsl1	pb7Pe0	Varicose Veins	BRD2	Wald ratio	1	-0.0522963	0.0464856	0.260589
BRD3	Adipose_Subcutaneous	226WyG	pb7Pe0	Varicose Veins	BRD3	Wald ratio	1	0.0898994	0.0364457	0.0136377
BRD3	Adipose_Visceral_Omentum	PdRw9O	pb7Pe0	Varicose Veins	BRD3	Wald ratio	1	0.0834706	0.0390887	0.032727
BRD3	Artery_Tibial	v3Gh2X	pb7Pe0	Varicose Veins	BRD3	Inverse variance weighted	2	0.0312519	0.0802769	0.697053
BRD3	Breast_Mammary_Tissue	uK24gs	pb7Pe0	Varicose Veins	BRD3	Wald ratio	1	0.054497	0.0302032	0.0711768
BRD3	Cells_Cultured_fibroblasts	k437A7	pb7Pe0	Varicose Veins	BRD3	Wald ratio	1	-0.0104276	0.0217241	0.631227
BRD3	Colon_Transverse	AcxLQA	pb7Pe0	Varicose Veins	BRD3	Wald ratio	1	0.0795617	0.0433117	0.0662163
BRD3	Esophagus_Gastroesophageal_Junction	WfZQgx	pb7Pe0	Varicose Veins	BRD3	Wald ratio	1	0.0854841	0.0464914	0.0659579
BRD3	Esophagus_Mucosa	9dVcWM	pb7Pe0	Varicose Veins	BRD3	Wald ratio	1	-0.0147662	0.0291437	0.612389
BRD3	Esophagus_Muscularis	mek6TF	pb7Pe0	Varicose Veins	BRD3	Wald ratio	1	0.0866058	0.0531182	0.10301
BRD3	Nerve_Tibial	Ri7Tso	pb7Pe0	Varicose Veins	BRD3	Wald ratio	1	0.0999189	0.0467913	0.032727
BRD3	Pituitary	ne6bT5	pb7Pe0	Varicose Veins	BRD3	Wald ratio	1	0.0418174	0.0210436	0.0469025
BRD3	Skin_Not_Sun_Exposed_Suprapubic	moS9QO	pb7Pe0	Varicose Veins	BRD3	Wald ratio	1	0.0992708	0.0515984	0.0543655
BRD3	Skin_Sun_Exposed_Lower_leg	nYgsam	pb7Pe0	Varicose Veins	BRD3	Wald ratio	1	-0.0320592	0.0667901	0.631227
BRD3	Testis	P49a2P	pb7Pe0	Varicose Veins	BRD3	Wald ratio	1	0.0426719	0.0208026	0.0402395
BRD3	Thyroid	emhAPT	pb7Pe0	Varicose Veins	BRD3	Wald ratio	1	0.0724607	0.0394084	0.0659579
BRD3	Whole_Blood	AyEBtu	pb7Pe0	Varicose Veins	BRD3	Wald ratio	1	0.112793	0.0411783	0.00616019
BRDT	Testis	qut5q4	pb7Pe0	Varicose Veins	BRDT	Wald ratio	1	0.0684816	0.0701519	0.32897
BSG	Artery_Tibial	8yWLVQ	pb7Pe0	Varicose Veins	BSG	Wald ratio	1	-0.023364	0.0517346	0.651548
BSG	Brain_Nucleus_accumbens_basal_ganglia	wTzdpl	pb7Pe0	Varicose Veins	BSG	Wald ratio	1	-0.0051944	0.0590031	0.929848
BSG	Cells_Cultured_fibroblasts	yRff0V	pb7Pe0	Varicose Veins	BSG	Wald ratio	1	0.0491304	0.047288	0.298823
BSG	Cells_EBV-transformed_lymphocytes	8JU2yd	pb7Pe0	Varicose Veins	BSG	Wald ratio	1	-0.0104257	0.0122588	0.395065
BSG	Colon_Sigmoid	sOAkBW	pb7Pe0	Varicose Veins	BSG	Wald ratio	1	-0.0101185	0.0102239	0.322325
BSG	Esophagus_Mucosa	SbYaYs	pb7Pe0	Varicose Veins	BSG	Inverse variance weighted	2	-0.0265303	0.0258448	0.304645
BSG	Heart_Atrial_Appendage	Qcerbu	pb7Pe0	Varicose Veins	BSG	Wald ratio	1	-0.029294	0.0295627	0.32173
BSG	Heart_Left_Ventricle	616xAQ	pb7Pe0	Varicose Veins	BSG	Wald ratio	1	-0.0132545	0.0235636	0.573775
BSG	Nerve_Tibial	WHUmme	pb7Pe0	Varicose Veins	BSG	Wald ratio	1	0.0402559	0.0473339	0.395065
BSG	Ovary	Sew3EM	pb7Pe0	Varicose Veins	BSG	Wald ratio	1	-0.0140202	0.0141662	0.322325
BSG	Pituitary	FmTJbF	pb7Pe0	Varicose Veins	BSG	Wald ratio	1	0.0236619	0.023879	0.32173
BSG	Skin_Not_Sun_Exposed_Suprapubic	MHeTon	pb7Pe0	Varicose Veins	BSG	Wald ratio	1	-0.0166286	0.0368206	0.651548
BSG	Skin_Sun_Exposed_Lower_leg	t3597a	pb7Pe0	Varicose Veins	BSG	Wald ratio	1	-0.017201	0.0380879	0.651548
BSG	Thyroid	CMdEjW	pb7Pe0	Varicose Veins	BSG	Wald ratio	1	-0.0403208	0.0463689	0.384538
BSG	Whole_Blood	aA7Kmp	pb7Pe0	Varicose Veins	BSG	Wald ratio	1	-0.0236515	0.0238979	0.322325
C5	Adipose_Subcutaneous	K9bbMm	pb7Pe0	Varicose Veins	C5	Wald ratio	1	-0.0201329	0.0259898	0.438548
C5	Adipose_Visceral_Omentum	0VZywI	pb7Pe0	Varicose Veins	C5	Wald ratio	1	-0.00175191	0.0302204	0.953772
C5	Adrenal_Gland	Mz6FdI	pb7Pe0	Varicose Veins	C5	Wald ratio	1	0.0345514	0.0161611	0.0325223
C5	Artery_Aorta	Pcyriq	pb7Pe0	Varicose Veins	C5	Wald ratio	1	0.0279255	0.0431024	0.517058
C5	Artery_Tibial	SKuz6B	pb7Pe0	Varicose Veins	C5	Wald ratio	1	0.028996	0.042914	0.499247
C5	Brain_Caudate_basal_ganglia	x90OZP	pb7Pe0	Varicose Veins	C5	Wald ratio	1	-0.000596348	0.020574	0.976876
C5	Breast_Mammary_Tissue	C5n4b1	pb7Pe0	Varicose Veins	C5	Wald ratio	1	-0.0014147	0.032538	0.96532
C5	Cells_Cultured_fibroblasts	8eOlmi	pb7Pe0	Varicose Veins	C5	Wald ratio	1	-0.00816536	0.0418475	0.845297
C5	Lung	WOFoHx	pb7Pe0	Varicose Veins	C5	Wald ratio	1	0.0106524	0.0375151	0.776448
C5	Stomach	1qyqdY	pb7Pe0	Varicose Veins	C5	Wald ratio	1	0.00826228	0.0278852	0.767004
C5	Testis	kjITCO	pb7Pe0	Varicose Veins	C5	Wald ratio	1	-0.0216105	0.0273991	0.430268
C5	Whole_Blood	PIVjlU	pb7Pe0	Varicose Veins	C5	Wald ratio	1	-0.0270143	0.0262742	0.30387
C5AR1	Cells_Cultured_fibroblasts	s9zcOE	pb7Pe0	Varicose Veins	C5AR1	Wald ratio	1	0.0181676	0.0462981	0.694759
C5AR1	Esophagus_Mucosa	9j2bnG	pb7Pe0	Varicose Veins	C5AR1	Wald ratio	1	0.0300233	0.0317638	0.344554
C5AR1	Pancreas	SxGZet	pb7Pe0	Varicose Veins	C5AR1	Wald ratio	1	0.0301912	0.0202224	0.135448
C5AR1	Skin_Not_Sun_Exposed_Suprapubic	kP2SLn	pb7Pe0	Varicose Veins	C5AR1	Wald ratio	1	0.0354394	0.0242321	0.143604
C5AR1	Skin_Sun_Exposed_Lower_leg	iZUq41	pb7Pe0	Varicose Veins	C5AR1	Wald ratio	1	0.0336848	0.0259114	0.193601
C5AR1	Thyroid	LbqJkJ	pb7Pe0	Varicose Veins	C5AR1	Wald ratio	1	0.0599915	0.0371629	0.106465
CA1	Colon_Transverse	nDOnxZ	pb7Pe0	Varicose Veins	CA1	Wald ratio	1	-0.00178674	0.0428818	0.966764
CA11	Vagina	96BEPp	pb7Pe0	Varicose Veins	CA11	Wald ratio	1	-0.0121508	0.00862812	0.159047
CA12	Adipose_Subcutaneous	MO6UkN	pb7Pe0	Varicose Veins	CA12	Wald ratio	1	-0.0351482	0.0342584	0.304904
CA12	Brain_Cerebellar_Hemisphere	JUu1zC	pb7Pe0	Varicose Veins	CA12	Wald ratio	1	-0.019002	0.0185209	0.304904
CA12	Brain_Cerebellum	3cYOTm	pb7Pe0	Varicose Veins	CA12	Wald ratio	1	-0.0197966	0.016427	0.228154
CA12	Brain_Cortex	1HcGUV	pb7Pe0	Varicose Veins	CA12	Inverse variance weighted	2	-0.0116683	0.0118055	0.322966
CA12	Brain_Frontal_Cortex_BA9	a3cXMo	pb7Pe0	Varicose Veins	CA12	Inverse variance weighted	2	-0.0104517	0.0120817	0.386995
CA12	Cells_Cultured_fibroblasts	JKSVlR	pb7Pe0	Varicose Veins	CA12	Inverse variance weighted	2	-0.0355392	0.0234781	0.130097
CA12	Skin_Not_Sun_Exposed_Suprapubic	eGjDqw	pb7Pe0	Varicose Veins	CA12	Wald ratio	1	-0.00288605	0.034177	0.932703
CA12	Skin_Sun_Exposed_Lower_leg	wjyja1	pb7Pe0	Varicose Veins	CA12	Wald ratio	1	-0.00350915	0.0415558	0.932703
CA12	Testis	n53Q2k	pb7Pe0	Varicose Veins	CA12	Wald ratio	1	0.0227512	0.0248195	0.359317
CA12	Thyroid	LU1se0	pb7Pe0	Varicose Veins	CA12	Wald ratio	1	0.00878851	0.00867727	0.311146
CA13	Brain_Cerebellar_Hemisphere	Mqk1VI	pb7Pe0	Varicose Veins	CA13	Wald ratio	1	0.00688128	0.0130568	0.598175
CA13	Brain_Cerebellum	mYJQLb	pb7Pe0	Varicose Veins	CA13	Wald ratio	1	0.0114507	0.0100511	0.254603
CA13	Brain_Cortex	2V17oT	pb7Pe0	Varicose Veins	CA13	Wald ratio	1	0.0167055	0.0164967	0.311223
CA13	Cells_Cultured_fibroblasts	rK6205	pb7Pe0	Varicose Veins	CA13	Wald ratio	1	-0.0172724	0.0293229	0.555834
CA13	Nerve_Tibial	YZo5R6	pb7Pe0	Varicose Veins	CA13	Wald ratio	1	0.0145385	0.0244511	0.552114
CA13	Pituitary	DEl7HW	pb7Pe0	Varicose Veins	CA13	Wald ratio	1	0.017177	0.0155975	0.270781
CA13	Whole_Blood	Duk912	pb7Pe0	Varicose Veins	CA13	Wald ratio	1	-0.0193419	0.0253446	0.445369
CA2	Esophagus_Mucosa	1t46BQ	pb7Pe0	Varicose Veins	CA2	Wald ratio	1	-0.0342885	0.0459336	0.455378
CA2	Skin_Not_Sun_Exposed_Suprapubic	KcoKAW	pb7Pe0	Varicose Veins	CA2	Wald ratio	1	-0.024057	0.024057	0.317311
CA2	Skin_Sun_Exposed_Lower_leg	jY6WLD	pb7Pe0	Varicose Veins	CA2	Wald ratio	1	-0.00644124	0.0250869	0.797367
CA3	Brain_Cerebellar_Hemisphere	NciOlq	pb7Pe0	Varicose Veins	CA3	Wald ratio	1	-0.00836001	0.0109545	0.445369
CA3	Esophagus_Mucosa	MPMYpw	pb7Pe0	Varicose Veins	CA3	Wald ratio	1	-0.0118839	0.0278528	0.669622
CA3	Muscle_Skeletal	n8bUJP	pb7Pe0	Varicose Veins	CA3	Wald ratio	1	-0.0249249	0.0598197	0.676922
CA3	Skin_Not_Sun_Exposed_Suprapubic	LKFc1k	pb7Pe0	Varicose Veins	CA3	Wald ratio	1	-0.0114881	0.0210149	0.584608
CA3	Skin_Sun_Exposed_Lower_leg	Ksc2TJ	pb7Pe0	Varicose Veins	CA3	Wald ratio	1	-0.012978	0.0237403	0.584608
CA3	Thyroid	tgU77M	pb7Pe0	Varicose Veins	CA3	Wald ratio	1	-0.00942837	0.0220977	0.669622
CA5A	Brain_Caudate_basal_ganglia	kBqBrt	pb7Pe0	Varicose Veins	CA5A	Wald ratio	1	0.0127188	0.0139059	0.360384
CA5A	Brain_Cortex	yWskWm	pb7Pe0	Varicose Veins	CA5A	Wald ratio	1	0.0115007	0.0125741	0.360384
CA5A	Brain_Frontal_Cortex_BA9	JUbcpr	pb7Pe0	Varicose Veins	CA5A	Wald ratio	1	0.0140615	0.0153235	0.358804
CA5A	Brain_Nucleus_accumbens_basal_ganglia	ksS60G	pb7Pe0	Varicose Veins	CA5A	Wald ratio	1	0.0163324	0.0178568	0.360384
CA5A	Brain_Putamen_basal_ganglia	lTDuRC	pb7Pe0	Varicose Veins	CA5A	Wald ratio	1	0.0111119	0.012149	0.360384
CA5A	Brain_Substantia_nigra	1nLvTD	pb7Pe0	Varicose Veins	CA5A	Wald ratio	1	0.00844717	0.00931355	0.364419
CA5A	Testis	qSuQp0	pb7Pe0	Varicose Veins	CA5A	Wald ratio	1	0.00309983	0.0120213	0.796514
CA6	Skin_Sun_Exposed_Lower_leg	6fCuRv	pb7Pe0	Varicose Veins	CA6	Wald ratio	1	-0.00855713	0.0328774	0.794652
CA6	Whole_Blood	oIhlDM	pb7Pe0	Varicose Veins	CA6	Wald ratio	1	0.00138649	0.0155713	0.929049
CA9	Artery_Tibial	Ijh7au	pb7Pe0	Varicose Veins	CA9	Wald ratio	1	-0.0204453	0.033027	0.535885
CA9	Brain_Cerebellar_Hemisphere	Gv9265	pb7Pe0	Varicose Veins	CA9	Wald ratio	1	-0.00599498	0.0160774	0.709237
CA9	Brain_Cerebellum	eKeRgF	pb7Pe0	Varicose Veins	CA9	Wald ratio	1	-0.00495796	0.0132963	0.709237
CA9	Testis	aKgw3T	pb7Pe0	Varicose Veins	CA9	Wald ratio	1	-0.0283817	0.0488166	0.560974
CACNA1A	Cells_Cultured_fibroblasts	qlA6oC	pb7Pe0	Varicose Veins	CACNA1A	Wald ratio	1	-0.0191572	0.0153257	0.2113
CACNA1A	Lung	5OiVbP	pb7Pe0	Varicose Veins	CACNA1A	Wald ratio	1	0.0191682	0.0197082	0.330751
CACNA1A	Nerve_Tibial	nNJCVU	pb7Pe0	Varicose Veins	CACNA1A	Inverse variance weighted	2	0.0351519	0.0241638	0.145743
CACNA1A	Skin_Sun_Exposed_Lower_leg	Tpu448	pb7Pe0	Varicose Veins	CACNA1A	Wald ratio	1	-0.00969313	0.0392131	0.80476
CACNA1A	Testis	10dHiB	pb7Pe0	Varicose Veins	CACNA1A	Wald ratio	1	0.023967	0.0272566	0.379233
CACNA1A	Whole_Blood	5dKmKk	pb7Pe0	Varicose Veins	CACNA1A	Wald ratio	1	0.0302573	0.0261777	0.247745
CACNA1B	Brain_Caudate_basal_ganglia	yS15vR	pb7Pe0	Varicose Veins	CACNA1B	Wald ratio	1	-0.0368996	0.0408734	0.366644
CACNA1B	Brain_Cerebellar_Hemisphere	3Y9vf5	pb7Pe0	Varicose Veins	CACNA1B	Wald ratio	1	-0.025248	0.0183622	0.169131
CACNA1B	Brain_Cerebellum	zhErmB	pb7Pe0	Varicose Veins	CACNA1B	Inverse variance weighted	2	-0.0140211	0.0156553	0.370459
CACNA1B	Brain_Cortex	QrNWh2	pb7Pe0	Varicose Veins	CACNA1B	Wald ratio	1	-0.0533169	0.0387759	0.169131
CACNA1B	Brain_Frontal_Cortex_BA9	gm987W	pb7Pe0	Varicose Veins	CACNA1B	Wald ratio	1	-0.0417219	0.0370862	0.260589
CACNA1B	Heart_Atrial_Appendage	ijAxT2	pb7Pe0	Varicose Veins	CACNA1B	Wald ratio	1	-0.0231312	0.0368386	0.530065
CACNA1B	Nerve_Tibial	uge7Wp	pb7Pe0	Varicose Veins	CACNA1B	Wald ratio	1	0.00385994	0.0208891	0.8534
CACNA1B	Testis	Rz9ESS	pb7Pe0	Varicose Veins	CACNA1B	Wald ratio	1	0.00975707	0.0215054	0.650042
CACNA1C	Artery_Tibial	AkAuDl	pb7Pe0	Varicose Veins	CACNA1C	Wald ratio	1	0.0279225	0.0406591	0.492242
CACNA1C	Brain_Cerebellar_Hemisphere	HdQzFS	pb7Pe0	Varicose Veins	CACNA1C	Inverse variance weighted	2	0.0041633	0.0073642	0.571841
CACNA1C	Brain_Cerebellum	eeQjoV	pb7Pe0	Varicose Veins	CACNA1C	Inverse variance weighted	2	0.00457535	0.0083999	0.585967
CACNA1C	Skin_Not_Sun_Exposed_Suprapubic	7C9tS1	pb7Pe0	Varicose Veins	CACNA1C	Wald ratio	1	0.00199526	0.0287318	0.944636
CACNA1C	Skin_Sun_Exposed_Lower_leg	7QjegF	pb7Pe0	Varicose Veins	CACNA1C	Wald ratio	1	-0.00495428	0.0371571	0.89393
CACNA1C	Stomach	hz8FRP	pb7Pe0	Varicose Veins	CACNA1C	Wald ratio	1	-0.00497746	0.0207583	0.810499
CACNA1D	Esophagus_Mucosa	uQVSzc	pb7Pe0	Varicose Veins	CACNA1D	Wald ratio	1	-0.00230005	0.0233291	0.921463
CACNA1D	Heart_Atrial_Appendage	XHWLmx	pb7Pe0	Varicose Veins	CACNA1D	Wald ratio	1	-0.00443113	0.0174617	0.799678
CACNA1D	Thyroid	gYiVe3	pb7Pe0	Varicose Veins	CACNA1D	Wald ratio	1	0.015284	0.037191	0.681103
CACNA1G	Cells_Cultured_fibroblasts	Xp4JL4	pb7Pe0	Varicose Veins	CACNA1G	Wald ratio	1	0.00474639	0.0346486	0.891042
CACNA1H	Adipose_Visceral_Omentum	74TpvS	pb7Pe0	Varicose Veins	CACNA1H	Wald ratio	1	-0.142982	0.0428946	0.000858121
CACNA1H	Adrenal_Gland	xWWzQB	pb7Pe0	Varicose Veins	CACNA1H	Wald ratio	1	-0.0155312	0.0176175	0.378005
CACNA1H	Artery_Aorta	BQL7gj	pb7Pe0	Varicose Veins	CACNA1H	Wald ratio	1	0.0331934	0.0367596	0.366534
CACNA1H	Artery_Tibial	ByGLtU	pb7Pe0	Varicose Veins	CACNA1H	Wald ratio	1	-0.150305	0.0450915	0.000858121
CACNA1H	Liver	fNzO2e	pb7Pe0	Varicose Veins	CACNA1H	Wald ratio	1	-0.0783564	0.0269837	0.00368609
CACNA1H	Skin_Not_Sun_Exposed_Suprapubic	LQFFAD	pb7Pe0	Varicose Veins	CACNA1H	Wald ratio	1	0.0220198	0.0103386	0.0331823
CACNA1H	Skin_Sun_Exposed_Lower_leg	m007mZ	pb7Pe0	Varicose Veins	CACNA1H	Wald ratio	1	0.0207875	0.00975997	0.0331823
CACNA1H	Thyroid	hQ0CCy	pb7Pe0	Varicose Veins	CACNA1H	Inverse variance weighted	2	-0.0507939	0.0241448	0.0354029
CACNA1I	Testis	2wxunk	pb7Pe0	Varicose Veins	CACNA1I	Wald ratio	1	0.0265806	0.0194559	0.171877
CACNA1S	Artery_Tibial	G0gSxz	pb7Pe0	Varicose Veins	CACNA1S	Wald ratio	1	0.0151366	0.0302733	0.617075
CACNA1S	Testis	HUEDOW	pb7Pe0	Varicose Veins	CACNA1S	Wald ratio	1	-0.0236064	0.0165946	0.154871
CACNA2D1	Cells_Cultured_fibroblasts	oL1kGA	pb7Pe0	Varicose Veins	CACNA2D1	Wald ratio	1	-0.0388681	0.0285795	0.17383
CACNA2D1	Esophagus_Mucosa	FrqMdF	pb7Pe0	Varicose Veins	CACNA2D1	Wald ratio	1	0.00692968	0.0356384	0.845828
CACNA2D1	Skin_Not_Sun_Exposed_Suprapubic	GQTeyp	pb7Pe0	Varicose Veins	CACNA2D1	Inverse variance weighted	2	-0.0108351	0.018626	0.560756
CACNA2D1	Skin_Sun_Exposed_Lower_leg	XWtpmR	pb7Pe0	Varicose Veins	CACNA2D1	Inverse variance weighted	2	-0.0137742	0.0235143	0.558025
CACNA2D1	Stomach	73jjCF	pb7Pe0	Varicose Veins	CACNA2D1	Wald ratio	1	-0.0168953	0.0367722	0.645904
CACNA2D2	Cells_Cultured_fibroblasts	U6pJnq	pb7Pe0	Varicose Veins	CACNA2D2	Wald ratio	1	-0.0484161	0.0201883	0.0164745
CALCB	Brain_Cerebellar_Hemisphere	KHqidu	pb7Pe0	Varicose Veins	CALCB	Wald ratio	1	-0.00594306	0.0102916	0.563626
CALCB	Brain_Cerebellum	77rXPI	pb7Pe0	Varicose Veins	CALCB	Wald ratio	1	-0.00768799	0.0133133	0.563626
CALCRL	Artery_Aorta	ScdrkZ	pb7Pe0	Varicose Veins	CALCRL	Wald ratio	1	-0.0068973	0.0173418	0.690831
CALCRL	Artery_Coronary	C7y8QG	pb7Pe0	Varicose Veins	CALCRL	Wald ratio	1	0	0.0157127	1
CALCRL	Artery_Tibial	WFLcug	pb7Pe0	Varicose Veins	CALCRL	Wald ratio	1	-0.00589268	0.011273	0.601164
CALCRL	Brain_Cerebellar_Hemisphere	5wlJte	pb7Pe0	Varicose Veins	CALCRL	Wald ratio	1	-0.0100205	0.0284584	0.724754
CALCRL	Whole_Blood	1qKoKe	pb7Pe0	Varicose Veins	CALCRL	Wald ratio	1	0.0173876	0.0411506	0.672634
CALM1	Cells_Cultured_fibroblasts	pREhrv	pb7Pe0	Varicose Veins	CALM1	Wald ratio	1	-0.0550862	0.0696678	0.42912
CALM1	Nerve_Tibial	xSXV5U	pb7Pe0	Varicose Veins	CALM1	Wald ratio	1	-0.0478109	0.0539581	0.375577
CALM1	Testis	9oSpsU	pb7Pe0	Varicose Veins	CALM1	Wald ratio	1	-0.0567226	0.0717374	0.42912
CAMK1D	Artery_Tibial	x5mR6L	pb7Pe0	Varicose Veins	CAMK1D	Wald ratio	1	0.020848	0.0352431	0.554152
CAMK1D	Brain_Caudate_basal_ganglia	sOEnGO	pb7Pe0	Varicose Veins	CAMK1D	Wald ratio	1	0.00345374	0.029815	0.90778
CAMK1D	Brain_Cortex	dG1hhh	pb7Pe0	Varicose Veins	CAMK1D	Wald ratio	1	-0.00383112	0.015377	0.803247
CAMK1D	Cells_Cultured_fibroblasts	YNwcKL	pb7Pe0	Varicose Veins	CAMK1D	Wald ratio	1	-0.00866778	0.0323072	0.788474
CAMK1D	Esophagus_Muscularis	7fNWCM	pb7Pe0	Varicose Veins	CAMK1D	Wald ratio	1	0.0306298	0.0272265	0.260589
CAMK1D	Heart_Atrial_Appendage	ae7Rw2	pb7Pe0	Varicose Veins	CAMK1D	Wald ratio	1	-0.0169227	0.0185737	0.362237
CAMK1D	Heart_Left_Ventricle	Inr5VU	pb7Pe0	Varicose Veins	CAMK1D	Wald ratio	1	-0.0172424	0.015307	0.259981
CAMK1D	Lung	bD6jZP	pb7Pe0	Varicose Veins	CAMK1D	Wald ratio	1	-0.0174477	0.0154893	0.259981
CAMK1D	Pancreas	jzeWSU	pb7Pe0	Varicose Veins	CAMK1D	Wald ratio	1	0.0352045	0.0234697	0.133614
CAMK1D	Skin_Not_Sun_Exposed_Suprapubic	T73AmY	pb7Pe0	Varicose Veins	CAMK1D	Wald ratio	1	0.00938245	0.0510171	0.854086
CAMK1D	Skin_Sun_Exposed_Lower_leg	6YJ8rU	pb7Pe0	Varicose Veins	CAMK1D	Wald ratio	1	-0.0389176	0.0602122	0.518058
CAMK1D	Whole_Blood	xpBjC1	pb7Pe0	Varicose Veins	CAMK1D	Wald ratio	1	-0.0328215	0.0291375	0.259981
CAMK2A	Colon_Transverse	LM9kfq	pb7Pe0	Varicose Veins	CAMK2A	Wald ratio	1	-0.0682424	0.0298801	0.0223791
CAMK2A	Heart_Atrial_Appendage	V5JwuA	pb7Pe0	Varicose Veins	CAMK2A	Wald ratio	1	-0.03225	0.029737	0.27814
CAMK2A	Lung	swoGez	pb7Pe0	Varicose Veins	CAMK2A	Wald ratio	1	0.0226459	0.0255216	0.374905
CAMK2D	Adrenal_Gland	kvtYaI	pb7Pe0	Varicose Veins	CAMK2D	Wald ratio	1	-0.00224262	0.0237077	0.924637
CAMK2D	Esophagus_Mucosa	FrNG3W	pb7Pe0	Varicose Veins	CAMK2D	Wald ratio	1	0.0231466	0.0263822	0.380292
CAMK2D	Skin_Sun_Exposed_Lower_leg	4XC7vq	pb7Pe0	Varicose Veins	CAMK2D	Wald ratio	1	0.116859	0.0409764	0.00434654
CAMK2D	Thyroid	GrBi6k	pb7Pe0	Varicose Veins	CAMK2D	Wald ratio	1	-0.0166724	0.0230319	0.469139
CAMK2G	Brain_Hypothalamus	zju3Fo	pb7Pe0	Varicose Veins	CAMK2G	Wald ratio	1	0.0174503	0.00789499	0.0270843
CAMK2G	Cells_Cultured_fibroblasts	LANOAe	pb7Pe0	Varicose Veins	CAMK2G	Wald ratio	1	0.0951698	0.0288842	0.000984666
CAMK2G	Esophagus_Mucosa	xktmU0	pb7Pe0	Varicose Veins	CAMK2G	Wald ratio	1	0.104803	0.0347857	0.00258832
CAMKK2	Artery_Aorta	hY1uc9	pb7Pe0	Varicose Veins	CAMKK2	Wald ratio	1	-0.0249678	0.0238329	0.294814
CAMKK2	Artery_Tibial	8DOvuQ	pb7Pe0	Varicose Veins	CAMKK2	Wald ratio	1	-0.0411561	0.0315238	0.191704
CAMKK2	Cells_Cultured_fibroblasts	JweSZt	pb7Pe0	Varicose Veins	CAMKK2	Wald ratio	1	0.0660391	0.0330196	0.0455003
CAMKK2	Esophagus_Muscularis	IUuHL1	pb7Pe0	Varicose Veins	CAMKK2	Wald ratio	1	-0.0539272	0.0336567	0.109095
CAMKK2	Minor_Salivary_Gland	ztAPbV	pb7Pe0	Varicose Veins	CAMKK2	Wald ratio	1	-0.0285562	0.0163778	0.0812307
CAMKK2	Muscle_Skeletal	AKcZPR	pb7Pe0	Varicose Veins	CAMKK2	Inverse variance weighted	2	0.0095465	0.0251944	0.704752
CAMKK2	Nerve_Tibial	SKBKyD	pb7Pe0	Varicose Veins	CAMKK2	Wald ratio	1	-0.0728859	0.0375608	0.0523218
CAMKK2	Pituitary	IZjN5y	pb7Pe0	Varicose Veins	CAMKK2	Wald ratio	1	-0.0372517	0.0232493	0.109095
CAMKK2	Testis	uLd6td	pb7Pe0	Varicose Veins	CAMKK2	Wald ratio	1	0.075408	0.0384841	0.050059
CAMKK2	Thyroid	XfHGHy	pb7Pe0	Varicose Veins	CAMKK2	Inverse variance weighted	2	-0.0147874	0.048179	0.7589
CASP1	Pancreas	VFanmU	pb7Pe0	Varicose Veins	CASP1	Wald ratio	1	-0.0236291	0.0191157	0.216417
CASP8	Adipose_Subcutaneous	RR8Eug	pb7Pe0	Varicose Veins	CASP8	Inverse variance weighted	2	0.0045828	0.0118644	0.699301
CASP8	Adipose_Visceral_Omentum	a09k7T	pb7Pe0	Varicose Veins	CASP8	Wald ratio	1	0.00841433	0.0138934	0.544758
CASP8	Adrenal_Gland	DpnIQm	pb7Pe0	Varicose Veins	CASP8	Wald ratio	1	-0.00305716	0.0133076	0.818302
CASP8	Artery_Aorta	YJ07cb	pb7Pe0	Varicose Veins	CASP8	Wald ratio	1	0.00742161	0.0296865	0.802587
CASP8	Artery_Tibial	tNRQ8Y	pb7Pe0	Varicose Veins	CASP8	Wald ratio	1	-0.00641926	0.0311793	0.836883
CASP8	Brain_Anterior_cingulate_cortex_BA24	3dza7M	pb7Pe0	Varicose Veins	CASP8	Wald ratio	1	-0.0114252	0.00891162	0.199825
CASP8	Brain_Cerebellar_Hemisphere	A7UamS	pb7Pe0	Varicose Veins	CASP8	Wald ratio	1	-0.00521068	0.0078671	0.507755
CASP8	Brain_Cerebellum	gNjgFf	pb7Pe0	Varicose Veins	CASP8	Wald ratio	1	-0.0048825	0.00722985	0.49947
CASP8	Brain_Cortex	y1KXDa	pb7Pe0	Varicose Veins	CASP8	Wald ratio	1	-0.00583117	0.00863461	0.49947
CASP8	Brain_Frontal_Cortex_BA9	KWWVbm	pb7Pe0	Varicose Veins	CASP8	Wald ratio	1	-0.00537394	0.00795756	0.49947
CASP8	Breast_Mammary_Tissue	XST5uk	pb7Pe0	Varicose Veins	CASP8	Wald ratio	1	0.00756685	0.0122101	0.535443
CASP8	Cells_Cultured_fibroblasts	7uOqVR	pb7Pe0	Varicose Veins	CASP8	Inverse variance weighted	3	0.0092858	0.00982652	0.344672
CASP8	Colon_Transverse	ig26bN	pb7Pe0	Varicose Veins	CASP8	Wald ratio	1	0.0173539	0.028654	0.544758
CASP8	Esophagus_Mucosa	Vd1hZx	pb7Pe0	Varicose Veins	CASP8	Wald ratio	1	-0.00619528	0.0270114	0.818591
CASP8	Esophagus_Muscularis	wRBtwU	pb7Pe0	Varicose Veins	CASP8	Wald ratio	1	0.005588	0.022352	0.802587
CASP8	Heart_Atrial_Appendage	6JFN8p	pb7Pe0	Varicose Veins	CASP8	Wald ratio	1	-0.00536994	0.023375	0.818302
CASP8	Heart_Left_Ventricle	1KR4jQ	pb7Pe0	Varicose Veins	CASP8	Wald ratio	1	0.0137023	0.0202899	0.49947
CASP8	Lung	EdbnMj	pb7Pe0	Varicose Veins	CASP8	Inverse variance weighted	2	-0.00609449	0.0133264	0.647439
CASP8	Muscle_Skeletal	f6fwZ1	pb7Pe0	Varicose Veins	CASP8	Wald ratio	1	-0.00494406	0.0215212	0.818302
CASP8	Nerve_Tibial	Dn2bXC	pb7Pe0	Varicose Veins	CASP8	Wald ratio	1	0.00721385	0.0288554	0.802587
CASP8	Pancreas	UgRknZ	pb7Pe0	Varicose Veins	CASP8	Wald ratio	1	0.00666977	0.0110129	0.544758
CASP8	Pituitary	cBXCAS	pb7Pe0	Varicose Veins	CASP8	Wald ratio	1	-0.0116792	0.0172942	0.49947
CASP8	Skin_Not_Sun_Exposed_Suprapubic	qjWxZM	pb7Pe0	Varicose Veins	CASP8	Wald ratio	1	-0.00363036	0.0158284	0.818591
CASP8	Skin_Sun_Exposed_Lower_leg	QZYu4G	pb7Pe0	Varicose Veins	CASP8	Wald ratio	1	-0.00251235	0.0109361	0.818302
CASP8	Small_Intestine_Terminal_Ileum	oYPglF	pb7Pe0	Varicose Veins	CASP8	Wald ratio	1	0.0168507	0.027191	0.535443
CASP8	Spleen	dyECd7	pb7Pe0	Varicose Veins	CASP8	Wald ratio	1	0.00677175	0.0111813	0.544758
CASP8	Stomach	TEGx37	pb7Pe0	Varicose Veins	CASP8	Wald ratio	1	0.0139466	0.0230281	0.544758
CASP8	Testis	tmSgKo	pb7Pe0	Varicose Veins	CASP8	Wald ratio	1	-0.0038305	0.0166739	0.818302
CASP8	Thyroid	zmUOSU	pb7Pe0	Varicose Veins	CASP8	Wald ratio	1	-0.0306982	0.0241865	0.204359
CASP8	Whole_Blood	OzsUf8	pb7Pe0	Varicose Veins	CASP8	Inverse variance weighted	2	-0.0111812	0.0235746	0.635294
CASP9	Adipose_Subcutaneous	7cEuVi	pb7Pe0	Varicose Veins	CASP9	Wald ratio	1	-0.0501984	0.0180199	0.00534099
CASP9	Adipose_Visceral_Omentum	BEwex4	pb7Pe0	Varicose Veins	CASP9	Wald ratio	1	-0.0553086	0.0222319	0.0128534
CASP9	Adrenal_Gland	ibCJSG	pb7Pe0	Varicose Veins	CASP9	Wald ratio	1	-0.0534303	0.0191801	0.00534099
CASP9	Artery_Aorta	37y0e4	pb7Pe0	Varicose Veins	CASP9	Wald ratio	1	-0.0768841	0.0271813	0.00467563
CASP9	Artery_Tibial	oSKOLP	pb7Pe0	Varicose Veins	CASP9	Wald ratio	1	-0.0815966	0.0297095	0.00602388
CASP9	Brain_Cerebellar_Hemisphere	BzOIoZ	pb7Pe0	Varicose Veins	CASP9	Wald ratio	1	-0.0475584	0.0157787	0.00257756
CASP9	Brain_Cerebellum	l4PX92	pb7Pe0	Varicose Veins	CASP9	Wald ratio	1	-0.0367877	0.0152159	0.015618
CASP9	Breast_Mammary_Tissue	v3BZo3	pb7Pe0	Varicose Veins	CASP9	Wald ratio	1	-0.0434902	0.0156119	0.00534099
CASP9	Cells_Cultured_fibroblasts	Q1JquL	pb7Pe0	Varicose Veins	CASP9	Inverse variance weighted	2	-0.0261816	0.0193251	0.175482
CASP9	Colon_Sigmoid	RoDRCB	pb7Pe0	Varicose Veins	CASP9	Wald ratio	1	-0.0413343	0.0149917	0.00583089
CASP9	Colon_Transverse	gI2w35	pb7Pe0	Varicose Veins	CASP9	Wald ratio	1	-0.0388228	0.0128805	0.00257756
CASP9	Esophagus_Gastroesophageal_Junction	1wId40	pb7Pe0	Varicose Veins	CASP9	Wald ratio	1	-0.0465359	0.0187056	0.0128534
CASP9	Esophagus_Mucosa	wOmjKp	pb7Pe0	Varicose Veins	CASP9	Wald ratio	1	-0.0471977	0.0171184	0.00583089
CASP9	Esophagus_Muscularis	eDxWEG	pb7Pe0	Varicose Veins	CASP9	Wald ratio	1	-0.0472976	0.0173342	0.00636093
CASP9	Heart_Atrial_Appendage	G6ms4L	pb7Pe0	Varicose Veins	CASP9	Wald ratio	1	-0.0351877	0.012896	0.00636093
CASP9	Heart_Left_Ventricle	d3cFD4	pb7Pe0	Varicose Veins	CASP9	Wald ratio	1	-0.0479635	0.0159131	0.00257756
CASP9	Liver	7UGb80	pb7Pe0	Varicose Veins	CASP9	Wald ratio	1	-0.0516956	0.0182762	0.00467563
CASP9	Lung	lPlAQY	pb7Pe0	Varicose Veins	CASP9	Wald ratio	1	-0.0464483	0.0169119	0.00602388
CASP9	Minor_Salivary_Gland	tAHEUU	pb7Pe0	Varicose Veins	CASP9	Wald ratio	1	-0.0345098	0.0114495	0.00257756
CASP9	Muscle_Skeletal	E8nfPf	pb7Pe0	Varicose Veins	CASP9	Wald ratio	1	-0.0760086	0.0252178	0.00257756
CASP9	Nerve_Tibial	ILbcpn	pb7Pe0	Varicose Veins	CASP9	Wald ratio	1	-0.0477256	0.0174911	0.00636093
CASP9	Ovary	A9udJd	pb7Pe0	Varicose Veins	CASP9	Wald ratio	1	-0.0598809	0.0218028	0.00602388
CASP9	Pancreas	jMT7Jx	pb7Pe0	Varicose Veins	CASP9	Wald ratio	1	-0.0655559	0.0262224	0.0124193
CASP9	Pituitary	Rr1yTT	pb7Pe0	Varicose Veins	CASP9	Wald ratio	1	-0.0673624	0.0245268	0.00602388
CASP9	Prostate	x3CFWL	pb7Pe0	Varicose Veins	CASP9	Wald ratio	1	-0.045499	0.0150955	0.00257756
CASP9	Small_Intestine_Terminal_Ileum	86pM5J	pb7Pe0	Varicose Veins	CASP9	Wald ratio	1	-0.0293004	0.0117776	0.0128534
CASP9	Spleen	cYCVTv	pb7Pe0	Varicose Veins	CASP9	Wald ratio	1	-0.0286186	0.0115036	0.0128534
CASP9	Stomach	2h2Pko	pb7Pe0	Varicose Veins	CASP9	Wald ratio	1	-0.0334264	0.0121707	0.00602388
CASP9	Testis	u3PSaE	pb7Pe0	Varicose Veins	CASP9	Wald ratio	1	0.0617026	0.0259467	0.0174045
CASP9	Thyroid	Ogz2kW	pb7Pe0	Varicose Veins	CASP9	Wald ratio	1	-0.0540124	0.0217109	0.0128534
CBR1	Adipose_Subcutaneous	3zVZfv	pb7Pe0	Varicose Veins	CBR1	Wald ratio	1	-0.00239427	0.0255042	0.925206
CBR1	Adipose_Visceral_Omentum	aeObZD	pb7Pe0	Varicose Veins	CBR1	Wald ratio	1	-0.00395571	0.0308545	0.897987
CBR1	Adrenal_Gland	HmO3yb	pb7Pe0	Varicose Veins	CBR1	Wald ratio	1	0.0251833	0.0350915	0.472975
CBR1	Artery_Tibial	Ab6oEv	pb7Pe0	Varicose Veins	CBR1	Wald ratio	1	0.0552576	0.0438917	0.208047
CBR1	Brain_Anterior_cingulate_cortex_BA24	jpghE2	pb7Pe0	Varicose Veins	CBR1	Wald ratio	1	0.0207805	0.0188247	0.269638
CBR1	Brain_Caudate_basal_ganglia	WorJRo	pb7Pe0	Varicose Veins	CBR1	Wald ratio	1	0.0153187	0.0202518	0.449403
CBR1	Brain_Cerebellar_Hemisphere	tzgkkb	pb7Pe0	Varicose Veins	CBR1	Wald ratio	1	-0.00253189	0.0269701	0.925206
CBR1	Brain_Cerebellum	RVD8Gl	pb7Pe0	Varicose Veins	CBR1	Wald ratio	1	-0.0019813	0.021354	0.926076
CBR1	Brain_Cortex	CDYW2w	pb7Pe0	Varicose Veins	CBR1	Wald ratio	1	0.0176836	0.0238884	0.459142
CBR1	Brain_Frontal_Cortex_BA9	qakkjW	pb7Pe0	Varicose Veins	CBR1	Wald ratio	1	0.0354355	0.0259373	0.171877
CBR1	Brain_Hypothalamus	erwn68	pb7Pe0	Varicose Veins	CBR1	Wald ratio	1	0.0212898	0.026784	0.426688
CBR1	Brain_Nucleus_accumbens_basal_ganglia	wKwj8R	pb7Pe0	Varicose Veins	CBR1	Wald ratio	1	0.0169759	0.0213568	0.426688
CBR1	Brain_Putamen_basal_ganglia	8Splyy	pb7Pe0	Varicose Veins	CBR1	Wald ratio	1	0.0198703	0.0268424	0.459142
CBR1	Brain_Spinal_cord_cervical_c-1	IFjiGG	pb7Pe0	Varicose Veins	CBR1	Wald ratio	1	0.0123653	0.0157764	0.433167
CBR1	Breast_Mammary_Tissue	8Uof5o	pb7Pe0	Varicose Veins	CBR1	Wald ratio	1	-0.00778938	0.028089	0.781541
CBR1	Cells_Cultured_fibroblasts	vCE2l9	pb7Pe0	Varicose Veins	CBR1	Wald ratio	1	-0.00176729	0.0137849	0.897987
CBR1	Cells_EBV-transformed_lymphocytes	E77pB9	pb7Pe0	Varicose Veins	CBR1	Wald ratio	1	-0.00120231	0.0129583	0.926076
CBR1	Colon_Sigmoid	JWkAaF	pb7Pe0	Varicose Veins	CBR1	Wald ratio	1	-0.00257724	0.0274532	0.925206
CBR1	Colon_Transverse	2YuLCF	pb7Pe0	Varicose Veins	CBR1	Wald ratio	1	-0.00275681	0.029366	0.925206
CBR1	Esophagus_Gastroesophageal_Junction	xAvgq4	pb7Pe0	Varicose Veins	CBR1	Wald ratio	1	0.0541976	0.0430497	0.208047
CBR1	Esophagus_Muscularis	qXQXOv	pb7Pe0	Varicose Veins	CBR1	Wald ratio	1	-0.00377327	0.0294315	0.897987
CBR1	Heart_Atrial_Appendage	Se8ZmE	pb7Pe0	Varicose Veins	CBR1	Inverse variance weighted	2	0.00942475	0.018334	0.607212
CBR1	Heart_Left_Ventricle	819wlq	pb7Pe0	Varicose Veins	CBR1	Wald ratio	1	-0.00236953	0.0184824	0.897987
CBR1	Muscle_Skeletal	5ojOgq	pb7Pe0	Varicose Veins	CBR1	Wald ratio	1	-0.0060879	0.0474857	0.897987
CBR1	Nerve_Tibial	qxE9Jm	pb7Pe0	Varicose Veins	CBR1	Inverse variance weighted	2	0.0113156	0.0187951	0.54714
CBR1	Pancreas	gTSAvj	pb7Pe0	Varicose Veins	CBR1	Wald ratio	1	0.0132905	0.0179538	0.459142
CBR1	Pituitary	OfuZZY	pb7Pe0	Varicose Veins	CBR1	Wald ratio	1	-0.0118485	0.0162626	0.466264
CBR1	Spleen	QUGEBi	pb7Pe0	Varicose Veins	CBR1	Wald ratio	1	-0.00207989	0.0221554	0.925206
CBR1	Testis	VXSpXG	pb7Pe0	Varicose Veins	CBR1	Wald ratio	1	-0.00742295	0.0267676	0.781541
CBR1	Thyroid	byUH4l	pb7Pe0	Varicose Veins	CBR1	Inverse variance weighted	2	-0.0117619	0.0238507	0.621909
CBR1	Whole_Blood	FTV2rX	pb7Pe0	Varicose Veins	CBR1	Wald ratio	1	-0.00311099	0.0242658	0.897987
CCDC6	Artery_Tibial	MlFYPC	pb7Pe0	Varicose Veins	CCDC6	Wald ratio	1	0.0646138	0.0390284	0.0978119
CCDC6	Brain_Cerebellar_Hemisphere	3xTowo	pb7Pe0	Varicose Veins	CCDC6	Wald ratio	1	0.0249471	0.0184189	0.175599
CCDC6	Cells_Cultured_fibroblasts	IIjv78	pb7Pe0	Varicose Veins	CCDC6	Wald ratio	1	0.0097475	0.0213391	0.647822
CCDC6	Colon_Sigmoid	765jeE	pb7Pe0	Varicose Veins	CCDC6	Wald ratio	1	-0.00727748	0.030642	0.812269
CCDC6	Colon_Transverse	ZMb7ey	pb7Pe0	Varicose Veins	CCDC6	Wald ratio	1	0.00373642	0.0285327	0.895813
CCDC6	Esophagus_Mucosa	2evpQD	pb7Pe0	Varicose Veins	CCDC6	Wald ratio	1	-0.0408975	0.0451704	0.365251
CCDC6	Minor_Salivary_Gland	ipAwet	pb7Pe0	Varicose Veins	CCDC6	Wald ratio	1	-0.00254749	0.0189697	0.893171
CCDC6	Muscle_Skeletal	ezNZyF	pb7Pe0	Varicose Veins	CCDC6	Wald ratio	1	0.0204731	0.0682438	0.764177
CCDC6	Testis	DfD11P	pb7Pe0	Varicose Veins	CCDC6	Inverse variance weighted	2	0.0373463	0.0559318	0.504317
CCDC6	Whole_Blood	zbMvqx	pb7Pe0	Varicose Veins	CCDC6	Wald ratio	1	-0.00381062	0.0484493	0.93731
CCKAR	Esophagus_Muscularis	54JKm2	pb7Pe0	Varicose Veins	CCKAR	Inverse variance weighted	2	0.0242647	0.0115976	0.0364196
CCKBR	Adrenal_Gland	CfPL7S	pb7Pe0	Varicose Veins	CCKBR	Wald ratio	1	0.0199098	0.0157528	0.20627
CCKBR	Esophagus_Mucosa	XYQrck	pb7Pe0	Varicose Veins	CCKBR	Wald ratio	1	0.0192725	0.0137661	0.161513
CCKBR	Skin_Not_Sun_Exposed_Suprapubic	3XBm9K	pb7Pe0	Varicose Veins	CCKBR	Wald ratio	1	0.0225241	0.0160886	0.161513
CCKBR	Skin_Sun_Exposed_Lower_leg	qYen2X	pb7Pe0	Varicose Veins	CCKBR	Wald ratio	1	0.0228582	0.0163273	0.161513
CCKBR	Testis	UmhmWI	pb7Pe0	Varicose Veins	CCKBR	Wald ratio	1	0.00600622	0.0120124	0.617075
CCL2	Cells_Cultured_fibroblasts	PFiYka	pb7Pe0	Varicose Veins	CCL2	Wald ratio	1	-0.0404797	0.0248462	0.103268
CCND1	Cells_EBV-transformed_lymphocytes	nffzDE	pb7Pe0	Varicose Veins	CCND1	Wald ratio	1	-0.0102577	0.0126918	0.418964
CCND2	Adipose_Subcutaneous	fYHUC2	pb7Pe0	Varicose Veins	CCND2	Wald ratio	1	0.155184	0.0310603	5.8463e-07
CCND2	Artery_Tibial	oMou34	pb7Pe0	Varicose Veins	CCND2	Wald ratio	1	0.149045	0.0298316	5.8463e-07
CCND2	Brain_Cerebellar_Hemisphere	Ix9QDk	pb7Pe0	Varicose Veins	CCND2	Wald ratio	1	0.0666338	0.0133368	5.8463e-07
CCND2	Brain_Cerebellum	gg0ZTn	pb7Pe0	Varicose Veins	CCND2	Wald ratio	1	0.0787776	0.0157674	5.8463e-07
CCND2	Cells_Cultured_fibroblasts	tgmYvX	pb7Pe0	Varicose Veins	CCND2	Wald ratio	1	0.12063	0.0241442	5.8463e-07
CCND2	Muscle_Skeletal	itAsUe	pb7Pe0	Varicose Veins	CCND2	Wald ratio	1	0.209596	0.0419508	5.8463e-07
CCND2	Nerve_Tibial	70diLs	pb7Pe0	Varicose Veins	CCND2	Wald ratio	1	0.179174	0.0358618	5.8463e-07
CCND2	Whole_Blood	GSQIao	pb7Pe0	Varicose Veins	CCND2	Wald ratio	1	0.0319817	0.0551174	0.561748
CCND3	Cells_Cultured_fibroblasts	f8Ua4R	pb7Pe0	Varicose Veins	CCND3	Wald ratio	1	0.0213991	0.0466889	0.646713
CCNE1	Adipose_Subcutaneous	2rW6RT	pb7Pe0	Varicose Veins	CCNE1	Wald ratio	1	-0.0142071	0.0251103	0.571537
CCNE1	Artery_Tibial	9AY1tL	pb7Pe0	Varicose Veins	CCNE1	Wald ratio	1	-0.0107474	0.0233372	0.645138
CCNE1	Esophagus_Mucosa	4vvSk8	pb7Pe0	Varicose Veins	CCNE1	Inverse variance weighted	2	-0.0114639	0.0175053	0.512545
CCNE1	Nerve_Tibial	nsR725	pb7Pe0	Varicose Veins	CCNE1	Wald ratio	1	-0.0138123	0.0171108	0.419535
CCNE1	Skin_Not_Sun_Exposed_Suprapubic	rDAX2d	pb7Pe0	Varicose Veins	CCNE1	Inverse variance weighted	2	-0.0087253	0.0121924	0.474218
CCNE1	Skin_Sun_Exposed_Lower_leg	4PaiWC	pb7Pe0	Varicose Veins	CCNE1	Inverse variance weighted	2	-0.010311	0.0135685	0.447302
CCNE1	Thyroid	0L3FLp	pb7Pe0	Varicose Veins	CCNE1	Wald ratio	1	-0.00764873	0.0166087	0.645138
CCNT1	Whole_Blood	Dcz2yD	pb7Pe0	Varicose Veins	CCNT1	Wald ratio	1	0.0479099	0.0573467	0.403468
CCR1	Cells_Cultured_fibroblasts	tQmOcj	pb7Pe0	Varicose Veins	CCR1	Wald ratio	1	0.00275226	0.0203991	0.892675
CCR1	Esophagus_Gastroesophageal_Junction	XsSm1H	pb7Pe0	Varicose Veins	CCR1	Wald ratio	1	-0.00880956	0.0286311	0.758316
CCR1	Esophagus_Mucosa	uhmkC8	pb7Pe0	Varicose Veins	CCR1	Wald ratio	1	-0.0205649	0.0267822	0.442572
CCR1	Esophagus_Muscularis	0JCofg	pb7Pe0	Varicose Veins	CCR1	Wald ratio	1	-0.0332503	0.0414964	0.422968
CCR1	Whole_Blood	OSXp0H	pb7Pe0	Varicose Veins	CCR1	Wald ratio	1	-0.0228749	0.019468	0.239995
CCR2	Skin_Not_Sun_Exposed_Suprapubic	XmP1Ip	pb7Pe0	Varicose Veins	CCR2	Wald ratio	1	-0.0413349	0.025072	0.0992196
CCR2	Skin_Sun_Exposed_Lower_leg	HdPCf1	pb7Pe0	Varicose Veins	CCR2	Wald ratio	1	-0.0450714	0.0273384	0.0992196
CCR2	Whole_Blood	meE9mF	pb7Pe0	Varicose Veins	CCR2	Wald ratio	1	-0.0121197	0.0696885	0.861934
CCR5	Lung	ok7YLP	pb7Pe0	Varicose Veins	CCR5	Wald ratio	1	0.0257978	0.0389153	0.507381
CCR5	Whole_Blood	FcjktY	pb7Pe0	Varicose Veins	CCR5	Wald ratio	1	-0.0751331	0.0402647	0.0620443
CD14	Cells_Cultured_fibroblasts	i2HJpA	pb7Pe0	Varicose Veins	CD14	Wald ratio	1	-0.0103315	0.0332406	0.755944
CD14	Testis	8G5t55	pb7Pe0	Varicose Veins	CD14	Wald ratio	1	-0.0189469	0.0161794	0.241578
CD14	Whole_Blood	oaj6Qz	pb7Pe0	Varicose Veins	CD14	Wald ratio	1	-0.0424486	0.0521909	0.416027
CD200	Artery_Tibial	CXm4IP	pb7Pe0	Varicose Veins	CD200	Wald ratio	1	-0.0153525	0.0434987	0.724133
CD200	Lung	p3wQDN	pb7Pe0	Varicose Veins	CD200	Wald ratio	1	0.025792	0.0536896	0.630949
CD200	Thyroid	UgyybA	pb7Pe0	Varicose Veins	CD200	Wald ratio	1	0.0097657	0.0296121	0.741561
CD22	Adipose_Visceral_Omentum	3A7IZw	pb7Pe0	Varicose Veins	CD22	Wald ratio	1	-0.00780615	0.0169784	0.645681
CD22	Adrenal_Gland	s7Z87F	pb7Pe0	Varicose Veins	CD22	Wald ratio	1	-0.00408098	0.00887613	0.645681
CD22	Artery_Aorta	HdbrIO	pb7Pe0	Varicose Veins	CD22	Wald ratio	1	-0.00118437	0.0194237	0.951379
CD22	Artery_Tibial	JMEAm2	pb7Pe0	Varicose Veins	CD22	Wald ratio	1	-0.00635865	0.0138301	0.645681
CD22	Breast_Mammary_Tissue	YPqsx8	pb7Pe0	Varicose Veins	CD22	Wald ratio	1	-0.00585738	0.0127398	0.645681
CD22	Cells_Cultured_fibroblasts	EUEEjb	pb7Pe0	Varicose Veins	CD22	Wald ratio	1	-0.0128524	0.027954	0.645681
CD22	Colon_Sigmoid	W0E9sB	pb7Pe0	Varicose Veins	CD22	Wald ratio	1	-0.00477436	0.0103842	0.645681
CD22	Colon_Transverse	1lWkyk	pb7Pe0	Varicose Veins	CD22	Wald ratio	1	-0.0124058	0.0269826	0.645681
CD22	Esophagus_Muscularis	X6NHIb	pb7Pe0	Varicose Veins	CD22	Wald ratio	1	-0.0144011	0.0313225	0.645681
CD22	Heart_Atrial_Appendage	X7JfJv	pb7Pe0	Varicose Veins	CD22	Wald ratio	1	-0.00354049	0.00770057	0.645681
CD22	Heart_Left_Ventricle	ltvkF7	pb7Pe0	Varicose Veins	CD22	Wald ratio	1	-0.00622298	0.013535	0.645681
CD22	Liver	YABMNp	pb7Pe0	Varicose Veins	CD22	Wald ratio	1	-0.00402918	0.00876346	0.645681
CD22	Lung	kUsmIa	pb7Pe0	Varicose Veins	CD22	Wald ratio	1	-0.00495066	0.0107677	0.645681
CD22	Muscle_Skeletal	smoK3U	pb7Pe0	Varicose Veins	CD22	Wald ratio	1	-0.00706521	0.0153668	0.645681
CD22	Nerve_Tibial	qDq7ZP	pb7Pe0	Varicose Veins	CD22	Wald ratio	1	0.0314275	0.0286646	0.27291
CD22	Pancreas	P9Fo22	pb7Pe0	Varicose Veins	CD22	Wald ratio	1	-0.00384058	0.00835325	0.645681
CD22	Pituitary	EXHQNb	pb7Pe0	Varicose Veins	CD22	Wald ratio	1	-0.00341612	0.00743005	0.645681
CD22	Prostate	ZjgaoM	pb7Pe0	Varicose Veins	CD22	Wald ratio	1	-0.00457466	0.00994989	0.645681
CD22	Testis	Yombw4	pb7Pe0	Varicose Veins	CD22	Wald ratio	1	-0.0109713	0.0238627	0.645681
CD22	Thyroid	JN5fZ4	pb7Pe0	Varicose Veins	CD22	Inverse variance weighted	2	-0.00498951	0.00820643	0.543187
CD22	Uterus	3YPdc5	pb7Pe0	Varicose Veins	CD22	Wald ratio	1	-0.00367282	0.00798839	0.645681
CD274	Adipose_Subcutaneous	boqRth	pb7Pe0	Varicose Veins	CD274	Inverse variance weighted	2	-0.0187248	0.0480408	0.696707
CD274	Artery_Tibial	HlozRu	pb7Pe0	Varicose Veins	CD274	Wald ratio	1	0.0411482	0.0327076	0.208368
CD274	Brain_Cerebellar_Hemisphere	itd2L2	pb7Pe0	Varicose Veins	CD274	Wald ratio	1	-0.00635523	0.00843892	0.451398
CD274	Brain_Cerebellum	V40Wx2	pb7Pe0	Varicose Veins	CD274	Wald ratio	1	-0.0071024	0.00943106	0.451398
CD274	Brain_Frontal_Cortex_BA9	k37uWW	pb7Pe0	Varicose Veins	CD274	Wald ratio	1	0.00160478	0.0165063	0.92255
CD274	Cells_Cultured_fibroblasts	Y5nve6	pb7Pe0	Varicose Veins	CD274	Inverse variance weighted	2	-0.0332655	0.062376	0.593822
CD274	Esophagus_Mucosa	lukem1	pb7Pe0	Varicose Veins	CD274	Inverse variance weighted	2	0.0095396	0.0352943	0.786939
CD274	Heart_Atrial_Appendage	3NOhgW	pb7Pe0	Varicose Veins	CD274	Wald ratio	1	0.0193298	0.0158934	0.223903
CD274	Heart_Left_Ventricle	6vrkku	pb7Pe0	Varicose Veins	CD274	Wald ratio	1	0.0528213	0.0481878	0.273011
CD274	Lung	EvMHu4	pb7Pe0	Varicose Veins	CD274	Wald ratio	1	0.0208873	0.0279131	0.45428
CD274	Muscle_Skeletal	DfS3bd	pb7Pe0	Varicose Veins	CD274	Wald ratio	1	0.0411378	0.0385007	0.285298
CD274	Pancreas	tiYCS7	pb7Pe0	Varicose Veins	CD274	Wald ratio	1	-0.000695169	0.00715031	0.92255
CD274	Skin_Sun_Exposed_Lower_leg	Ef9ouA	pb7Pe0	Varicose Veins	CD274	Wald ratio	1	-0.0822893	0.0348615	0.018252
CD274	Whole_Blood	QdgSxS	pb7Pe0	Varicose Veins	CD274	Wald ratio	1	-0.0276209	0.033593	0.41095
CD276	Heart_Atrial_Appendage	ezFKpt	pb7Pe0	Varicose Veins	CD276	Wald ratio	1	-0.0487981	0.0307091	0.112051
CD276	Liver	bBDyhz	pb7Pe0	Varicose Veins	CD276	Wald ratio	1	-0.00817667	0.0108049	0.449196
CD33	Adipose_Subcutaneous	vIqb0d	pb7Pe0	Varicose Veins	CD33	Inverse variance weighted	2	-0.0164627	0.041881	0.694258
CD33	Spleen	1QZ98D	pb7Pe0	Varicose Veins	CD33	Wald ratio	1	-0.0495402	0.0298099	0.0965387
CD33	Whole_Blood	ilp4nl	pb7Pe0	Varicose Veins	CD33	Inverse variance weighted	2	0.0405669	0.0389414	0.297532
CD37	Adipose_Subcutaneous	r17N9v	pb7Pe0	Varicose Veins	CD37	Wald ratio	1	0.0828576	0.049436	0.0937272
CD37	Adipose_Visceral_Omentum	oK86CK	pb7Pe0	Varicose Veins	CD37	Wald ratio	1	0.0383311	0.036734	0.296727
CD37	Esophagus_Muscularis	KcPUuF	pb7Pe0	Varicose Veins	CD37	Wald ratio	1	0.038561	0.0317561	0.224639
CD37	Heart_Left_Ventricle	hY3l9z	pb7Pe0	Varicose Veins	CD37	Wald ratio	1	0.0769131	0.0416372	0.0647149
CD37	Lung	w8vOhX	pb7Pe0	Varicose Veins	CD37	Wald ratio	1	0.0149479	0.0236176	0.526792
CD37	Nerve_Tibial	GuGDXn	pb7Pe0	Varicose Veins	CD37	Wald ratio	1	0.0463488	0.031642	0.142979
CD37	Skin_Not_Sun_Exposed_Suprapubic	WruWwz	pb7Pe0	Varicose Veins	CD37	Wald ratio	1	0.0322025	0.0364646	0.377173
CD37	Skin_Sun_Exposed_Lower_leg	D801DY	pb7Pe0	Varicose Veins	CD37	Wald ratio	1	0.0456389	0.0384035	0.234674
CD37	Thyroid	lukXpC	pb7Pe0	Varicose Veins	CD37	Wald ratio	1	0.0783557	0.05835	0.179318
CD37	Whole_Blood	QVQonU	pb7Pe0	Varicose Veins	CD37	Wald ratio	1	0.0797462	0.0576736	0.166752
CD38	Adipose_Subcutaneous	Mc13ky	pb7Pe0	Varicose Veins	CD38	Wald ratio	1	-0.0176853	0.0256132	0.489895
CD38	Adipose_Visceral_Omentum	HoDRI4	pb7Pe0	Varicose Veins	CD38	Wald ratio	1	-0.0186993	0.0270817	0.489895
CD38	Adrenal_Gland	b9R9bw	pb7Pe0	Varicose Veins	CD38	Wald ratio	1	-0.0110431	0.0138451	0.425092
CD38	Artery_Aorta	jhF173	pb7Pe0	Varicose Veins	CD38	Wald ratio	1	-0.0269854	0.0338324	0.425092
CD38	Artery_Tibial	gXqieH	pb7Pe0	Varicose Veins	CD38	Wald ratio	1	-0.0236012	0.0341811	0.489895
CD38	Brain_Caudate_basal_ganglia	a7l0Vp	pb7Pe0	Varicose Veins	CD38	Wald ratio	1	0.0085321	0.015717	0.587228
CD38	Brain_Cortex	Zs9UKJ	pb7Pe0	Varicose Veins	CD38	Wald ratio	1	0.00973632	0.0179353	0.587228
CD38	Brain_Nucleus_accumbens_basal_ganglia	FSSVpG	pb7Pe0	Varicose Veins	CD38	Wald ratio	1	0.00914067	0.0168381	0.587228
CD38	Brain_Putamen_basal_ganglia	M9QN9r	pb7Pe0	Varicose Veins	CD38	Wald ratio	1	0.0117177	0.0215852	0.587228
CD38	Colon_Sigmoid	mhNSTq	pb7Pe0	Varicose Veins	CD38	Wald ratio	1	-0.019613	0.0228818	0.391366
CD38	Esophagus_Gastroesophageal_Junction	phsbsR	pb7Pe0	Varicose Veins	CD38	Wald ratio	1	-0.00901079	0.0130501	0.489895
CD38	Esophagus_Mucosa	vpzRvq	pb7Pe0	Varicose Veins	CD38	Wald ratio	1	-0.00946746	0.0147176	0.520046
CD38	Esophagus_Muscularis	y9J342	pb7Pe0	Varicose Veins	CD38	Wald ratio	1	-0.0135038	0.0164394	0.411402
CD38	Heart_Atrial_Appendage	faI299	pb7Pe0	Varicose Veins	CD38	Wald ratio	1	-0.0140857	0.0204	0.489895
CD38	Heart_Left_Ventricle	MOvDhp	pb7Pe0	Varicose Veins	CD38	Wald ratio	1	-0.00826898	0.0215584	0.701303
CD38	Muscle_Skeletal	RMv2ul	pb7Pe0	Varicose Veins	CD38	Wald ratio	1	-0.0288357	0.0351043	0.411402
CD38	Nerve_Tibial	m3MMqr	pb7Pe0	Varicose Veins	CD38	Wald ratio	1	-0.0144822	0.0168959	0.391366
CD38	Skin_Sun_Exposed_Lower_leg	ruUdnE	pb7Pe0	Varicose Veins	CD38	Wald ratio	1	-0.0172031	0.025486	0.499676
CD38	Thyroid	3LKOSi	pb7Pe0	Varicose Veins	CD38	Wald ratio	1	-0.0160039	0.0233904	0.493842
CD3E	Whole_Blood	ihzeJL	pb7Pe0	Varicose Veins	CD3E	Wald ratio	1	-0.107594	0.0588285	0.0674075
CD4	Adipose_Subcutaneous	mEHxMC	pb7Pe0	Varicose Veins	CD4	Wald ratio	1	0.0130339	0.0375375	0.728424
CD4	Brain_Caudate_basal_ganglia	okIFlr	pb7Pe0	Varicose Veins	CD4	Wald ratio	1	0.0107542	0.0270591	0.691046
CD4	Brain_Putamen_basal_ganglia	PuTK2A	pb7Pe0	Varicose Veins	CD4	Wald ratio	1	0.015427	0.0216519	0.476155
CD4	Cells_Cultured_fibroblasts	dHvPOe	pb7Pe0	Varicose Veins	CD4	Wald ratio	1	0.0294449	0.0250282	0.239407
CD4	Esophagus_Mucosa	HdpSf1	pb7Pe0	Varicose Veins	CD4	Wald ratio	1	0.0158315	0.0455947	0.728424
CD4	Heart_Atrial_Appendage	93oxrA	pb7Pe0	Varicose Veins	CD4	Wald ratio	1	0.00655132	0.0214407	0.759943
CD4	Skin_Sun_Exposed_Lower_leg	x4Y4nG	pb7Pe0	Varicose Veins	CD4	Wald ratio	1	0.0149341	0.0488752	0.759943
CD4	Testis	kVNngQ	pb7Pe0	Varicose Veins	CD4	Wald ratio	1	-0.00485798	0.0150441	0.746758
CD4	Thyroid	914pzg	pb7Pe0	Varicose Veins	CD4	Wald ratio	1	0.00777714	0.0223982	0.728424
CD40	Adipose_Subcutaneous	HLdSjk	pb7Pe0	Varicose Veins	CD40	Wald ratio	1	-0.0518965	0.0281106	0.0648699
CD40	Adipose_Visceral_Omentum	cc4omO	pb7Pe0	Varicose Veins	CD40	Wald ratio	1	-0.0354204	0.019186	0.0648699
CD40	Adrenal_Gland	3h3P1r	pb7Pe0	Varicose Veins	CD40	Wald ratio	1	-0.0265363	0.0223828	0.235793
CD40	Artery_Aorta	wdT6Ng	pb7Pe0	Varicose Veins	CD40	Wald ratio	1	-0.0287594	0.0198341	0.147059
CD40	Artery_Tibial	LSghTl	pb7Pe0	Varicose Veins	CD40	Wald ratio	1	-0.0552412	0.0321261	0.0855211
CD40	Brain_Cerebellar_Hemisphere	xZMrnX	pb7Pe0	Varicose Veins	CD40	Wald ratio	1	-0.0230005	0.0123975	0.0635587
CD40	Brain_Cerebellum	9gUPeU	pb7Pe0	Varicose Veins	CD40	Wald ratio	1	-0.0167672	0.0141428	0.235793
CD40	Breast_Mammary_Tissue	8jCsaE	pb7Pe0	Varicose Veins	CD40	Wald ratio	1	-0.0563225	0.030508	0.0648699
CD40	Cells_Cultured_fibroblasts	POhhGk	pb7Pe0	Varicose Veins	CD40	Inverse variance weighted	2	-0.0469677	0.0198304	0.0178618
CD40	Colon_Sigmoid	E7meu4	pb7Pe0	Varicose Veins	CD40	Wald ratio	1	-0.0448258	0.0260689	0.0855211
CD40	Colon_Transverse	JihP3s	pb7Pe0	Varicose Veins	CD40	Wald ratio	1	-0.0719225	0.038958	0.0648699
CD40	Esophagus_Gastroesophageal_Junction	KEm0xi	pb7Pe0	Varicose Veins	CD40	Wald ratio	1	-0.0545487	0.0295472	0.0648699
CD40	Esophagus_Mucosa	yoxD0e	pb7Pe0	Varicose Veins	CD40	Wald ratio	1	-0.0377608	0.0402311	0.347938
CD40	Esophagus_Muscularis	ohhpUV	pb7Pe0	Varicose Veins	CD40	Wald ratio	1	-0.0514772	0.0299371	0.0855211
CD40	Heart_Atrial_Appendage	FnvV15	pb7Pe0	Varicose Veins	CD40	Wald ratio	1	-0.0448155	0.0260629	0.0855211
CD40	Heart_Left_Ventricle	ElyBdk	pb7Pe0	Varicose Veins	CD40	Wald ratio	1	-0.02828	0.0361721	0.434321
CD40	Lung	s0U3SQ	pb7Pe0	Varicose Veins	CD40	Wald ratio	1	-0.0320099	0.0226619	0.157803
CD40	Nerve_Tibial	Dse3g9	pb7Pe0	Varicose Veins	CD40	Inverse variance weighted	2	-0.0127342	0.0198686	0.521573
CD40	Pancreas	qaEbmC	pb7Pe0	Varicose Veins	CD40	Wald ratio	1	-0.0189316	0.0181428	0.296727
CD40	Skin_Not_Sun_Exposed_Suprapubic	VW52xS	pb7Pe0	Varicose Veins	CD40	Wald ratio	1	-0.0424374	0.0292672	0.147059
CD40	Skin_Sun_Exposed_Lower_leg	5Ir02p	pb7Pe0	Varicose Veins	CD40	Wald ratio	1	-0.0367054	0.0253141	0.147059
CD40	Testis	iymZFi	pb7Pe0	Varicose Veins	CD40	Wald ratio	1	-0.0484939	0.0262675	0.0648699
CD40	Thyroid	1Mxz5G	pb7Pe0	Varicose Veins	CD40	Wald ratio	1	-0.0411716	0.0250745	0.100595
CD40	Uterus	FW5Ff8	pb7Pe0	Varicose Veins	CD40	Wald ratio	1	-0.0212891	0.0160022	0.183392
CD40	Whole_Blood	iueufg	pb7Pe0	Varicose Veins	CD40	Wald ratio	1	-0.0147962	0.0190237	0.4367
CD44	Adipose_Subcutaneous	BSB5Zo	pb7Pe0	Varicose Veins	CD44	Wald ratio	1	-0.0392409	0.0473598	0.407347
CD44	Artery_Tibial	BMCJpW	pb7Pe0	Varicose Veins	CD44	Wald ratio	1	-0.0136529	0.0222256	0.539027
CD44	Muscle_Skeletal	qT2N1K	pb7Pe0	Varicose Veins	CD44	Wald ratio	1	-0.0265049	0.0465451	0.569055
CD44	Pancreas	cNXNuP	pb7Pe0	Varicose Veins	CD44	Wald ratio	1	-0.000501255	0.0355891	0.988763
CD5	Adipose_Subcutaneous	DBYjfb	pb7Pe0	Varicose Veins	CD5	Wald ratio	1	0.0612111	0.0375026	0.102641
CD5	Artery_Aorta	BKpwXc	pb7Pe0	Varicose Veins	CD5	Wald ratio	1	0.0218599	0.0332452	0.510837
CD5	Artery_Tibial	Ba1z25	pb7Pe0	Varicose Veins	CD5	Wald ratio	1	0.0186639	0.0219752	0.395706
CD5	Brain_Cerebellar_Hemisphere	rOpMgK	pb7Pe0	Varicose Veins	CD5	Wald ratio	1	0.00565777	0.00724591	0.434907
CD5	Brain_Cerebellum	MMhlQK	pb7Pe0	Varicose Veins	CD5	Wald ratio	1	0.0060508	0.00774927	0.434907
CD5	Breast_Mammary_Tissue	NSiZhR	pb7Pe0	Varicose Veins	CD5	Wald ratio	1	0.0254124	0.0276882	0.358719
CD5	Colon_Sigmoid	szkAx8	pb7Pe0	Varicose Veins	CD5	Wald ratio	1	0.0146477	0.0187594	0.434907
CD5	Esophagus_Gastroesophageal_Junction	meO9Sm	pb7Pe0	Varicose Veins	CD5	Wald ratio	1	0.0110431	0.0138991	0.426892
CD5	Esophagus_Muscularis	3UP5zs	pb7Pe0	Varicose Veins	CD5	Wald ratio	1	0.0124597	0.0142118	0.380643
CD5	Muscle_Skeletal	dn8DMt	pb7Pe0	Varicose Veins	CD5	Wald ratio	1	0.00892682	0.00972624	0.358719
CD5	Nerve_Tibial	LuojWT	pb7Pe0	Varicose Veins	CD5	Wald ratio	1	0.0102416	0.0155758	0.510837
CD5	Ovary	a00vWp	pb7Pe0	Varicose Veins	CD5	Wald ratio	1	0.00597859	0.00928589	0.519682
CD5	Pancreas	pJWqGR	pb7Pe0	Varicose Veins	CD5	Wald ratio	1	0.00838217	0.0088681	0.344554
CD5	Pituitary	s02Tei	pb7Pe0	Varicose Veins	CD5	Wald ratio	1	0.0109774	0.0116138	0.344554
CD5	Prostate	bItnJ3	pb7Pe0	Varicose Veins	CD5	Wald ratio	1	-0.0112611	0.019841	0.570329
CD5	Skin_Not_Sun_Exposed_Suprapubic	Lq0ykE	pb7Pe0	Varicose Veins	CD5	Wald ratio	1	0.021659	0.0229146	0.344554
CD5	Skin_Sun_Exposed_Lower_leg	ihiqmV	pb7Pe0	Varicose Veins	CD5	Wald ratio	1	0.0149776	0.0165661	0.365937
CD5	Stomach	dt2fCf	pb7Pe0	Varicose Veins	CD5	Wald ratio	1	0.0233915	0.029441	0.426892
CD5	Testis	OErQu4	pb7Pe0	Varicose Veins	CD5	Wald ratio	1	0.00494391	0.00633167	0.434907
CD5	Thyroid	ndzlp7	pb7Pe0	Varicose Veins	CD5	Wald ratio	1	0.0256839	0.0442002	0.561186
CD52	Adipose_Subcutaneous	L5Aetz	pb7Pe0	Varicose Veins	CD52	Wald ratio	1	0.0539717	0.0426376	0.205577
CD52	Adipose_Visceral_Omentum	Fzon5a	pb7Pe0	Varicose Veins	CD52	Wald ratio	1	0.0397054	0.0291173	0.172682
CD52	Brain_Anterior_cingulate_cortex_BA24	nhHraf	pb7Pe0	Varicose Veins	CD52	Wald ratio	1	0.00310539	0.0135861	0.819202
CD52	Brain_Putamen_basal_ganglia	yrYVz7	pb7Pe0	Varicose Veins	CD52	Wald ratio	1	-0.00664877	0.00818001	0.416328
CD52	Esophagus_Gastroesophageal_Junction	iG8N6l	pb7Pe0	Varicose Veins	CD52	Wald ratio	1	0.0309936	0.0247323	0.210146
CD52	Esophagus_Muscularis	E5vA4l	pb7Pe0	Varicose Veins	CD52	Wald ratio	1	0.0304439	0.0223255	0.172682
CD52	Heart_Left_Ventricle	lm6OYk	pb7Pe0	Varicose Veins	CD52	Wald ratio	1	0.0156422	0.011471	0.172682
CD52	Lung	daIF8D	pb7Pe0	Varicose Veins	CD52	Wald ratio	1	0.0320117	0.0227831	0.160002
CD52	Muscle_Skeletal	oEEBLR	pb7Pe0	Varicose Veins	CD52	Wald ratio	1	0.0237313	0.0189371	0.210146
CD52	Nerve_Tibial	h4Eh6D	pb7Pe0	Varicose Veins	CD52	Wald ratio	1	0.0284546	0.0208667	0.172682
CD52	Uterus	kEO9UT	pb7Pe0	Varicose Veins	CD52	Wald ratio	1	0.00364767	0.0135268	0.78742
CD52	Whole_Blood	icbqYL	pb7Pe0	Varicose Veins	CD52	Wald ratio	1	0.024092	0.0192249	0.210146
CD6	Brain_Amygdala	qtTTJY	pb7Pe0	Varicose Veins	CD6	Wald ratio	1	-0.00148633	0.0109989	0.892505
CD6	Brain_Anterior_cingulate_cortex_BA24	HvVKNp	pb7Pe0	Varicose Veins	CD6	Wald ratio	1	-0.00107029	0.00792016	0.892505
CD6	Brain_Cerebellar_Hemisphere	eWEO7B	pb7Pe0	Varicose Veins	CD6	Wald ratio	1	-0.000999972	0.00739979	0.892505
CD6	Brain_Cerebellum	mn841F	pb7Pe0	Varicose Veins	CD6	Wald ratio	1	-0.00111765	0.0082706	0.892505
CD6	Brain_Cortex	hGpGkD	pb7Pe0	Varicose Veins	CD6	Wald ratio	1	-0.0010458	0.00773895	0.892505
CD6	Brain_Frontal_Cortex_BA9	zTKmVK	pb7Pe0	Varicose Veins	CD6	Wald ratio	1	-0.00097791	0.00723654	0.892505
CD6	Brain_Hypothalamus	8nSt5Y	pb7Pe0	Varicose Veins	CD6	Wald ratio	1	-0.00127438	0.00943045	0.892505
CD6	Spleen	l9liY1	pb7Pe0	Varicose Veins	CD6	Wald ratio	1	-0.0378338	0.0236461	0.109599
CD70	Cells_Cultured_fibroblasts	5n3uSd	pb7Pe0	Varicose Veins	CD70	Wald ratio	1	-0.020687	0.0247009	0.402312
CD79B	Adipose_Subcutaneous	fmBLqv	pb7Pe0	Varicose Veins	CD79B	Wald ratio	1	0.0247134	0.0150691	0.101005
CD79B	Artery_Tibial	orlFqW	pb7Pe0	Varicose Veins	CD79B	Wald ratio	1	0.0659459	0.0372519	0.0766821
CD79B	Breast_Mammary_Tissue	i1sUsZ	pb7Pe0	Varicose Veins	CD79B	Wald ratio	1	0.0383023	0.0233006	0.10021
CD79B	Esophagus_Gastroesophageal_Junction	Ww772F	pb7Pe0	Varicose Veins	CD79B	Wald ratio	1	0.0353554	0.0199717	0.0766821
CD79B	Esophagus_Muscularis	vLUMp7	pb7Pe0	Varicose Veins	CD79B	Wald ratio	1	0.0133964	0.0199633	0.502187
CD79B	Heart_Atrial_Appendage	3sCb1F	pb7Pe0	Varicose Veins	CD79B	Wald ratio	1	-0.0198791	0.015947	0.212553
CD79B	Nerve_Tibial	RPSsJM	pb7Pe0	Varicose Veins	CD79B	Wald ratio	1	0.024699	0.0290811	0.395706
CD79B	Pancreas	PJfoI7	pb7Pe0	Varicose Veins	CD79B	Wald ratio	1	0.021962	0.0176179	0.212553
CD79B	Skin_Sun_Exposed_Lower_leg	yVVofO	pb7Pe0	Varicose Veins	CD79B	Wald ratio	1	-0.0367384	0.0384472	0.339297
CD80	Adipose_Subcutaneous	QdQyUT	pb7Pe0	Varicose Veins	CD80	Wald ratio	1	0.00374196	0.0282985	0.894801
CD80	Adipose_Visceral_Omentum	G5HmI4	pb7Pe0	Varicose Veins	CD80	Wald ratio	1	-0.00117831	0.0186846	0.949716
CD80	Esophagus_Muscularis	omR5Uf	pb7Pe0	Varicose Veins	CD80	Wald ratio	1	-0.00375607	0.0176372	0.831356
CD80	Muscle_Skeletal	AdyCiM	pb7Pe0	Varicose Veins	CD80	Wald ratio	1	-0.00224244	0.0105297	0.831356
CD80	Thyroid	rtCNbr	pb7Pe0	Varicose Veins	CD80	Wald ratio	1	0.000547286	0.019155	0.977206
CD86	Testis	wa9Zv2	pb7Pe0	Varicose Veins	CD86	Wald ratio	1	0.0285328	0.0147871	0.0536592
CDC7	Adipose_Subcutaneous	85I28s	pb7Pe0	Varicose Veins	CDC7	Wald ratio	1	-0.0279589	0.0273883	0.307333
CDC7	Adipose_Visceral_Omentum	4HHK57	pb7Pe0	Varicose Veins	CDC7	Inverse variance weighted	2	-0.0185394	0.0336858	0.582071
CDC7	Adrenal_Gland	GgRJDe	pb7Pe0	Varicose Veins	CDC7	Wald ratio	1	-0.0253712	0.0248534	0.307333
CDC7	Artery_Aorta	PsnrA5	pb7Pe0	Varicose Veins	CDC7	Wald ratio	1	-0.032536	0.0281715	0.248119
CDC7	Artery_Tibial	AY7Q1t	pb7Pe0	Varicose Veins	CDC7	Wald ratio	1	-0.0475263	0.0279567	0.0891309
CDC7	Brain_Amygdala	ctilEi	pb7Pe0	Varicose Veins	CDC7	Wald ratio	1	-0.0259943	0.0135623	0.0552803
CDC7	Brain_Anterior_cingulate_cortex_BA24	EwZoha	pb7Pe0	Varicose Veins	CDC7	Wald ratio	1	-0.0334519	0.0181304	0.0650273
CDC7	Brain_Cerebellar_Hemisphere	7lUbnQ	pb7Pe0	Varicose Veins	CDC7	Wald ratio	1	-0.00869978	0.0114961	0.449196
CDC7	Brain_Cerebellum	FDFBnK	pb7Pe0	Varicose Veins	CDC7	Wald ratio	1	-0.0212071	0.012688	0.0946371
CDC7	Brain_Cortex	vdFo5w	pb7Pe0	Varicose Veins	CDC7	Wald ratio	1	-0.0193858	0.0167853	0.248119
CDC7	Brain_Frontal_Cortex_BA9	4fqOk8	pb7Pe0	Varicose Veins	CDC7	Wald ratio	1	-0.0253784	0.0153145	0.0974906
CDC7	Brain_Hippocampus	pVPR6D	pb7Pe0	Varicose Veins	CDC7	Wald ratio	1	-0.0365444	0.0204649	0.0741455
CDC7	Brain_Spinal_cord_cervical_c-1	VwhLWM	pb7Pe0	Varicose Veins	CDC7	Wald ratio	1	-0.0131653	0.0113992	0.248119
CDC7	Breast_Mammary_Tissue	9QCIEb	pb7Pe0	Varicose Veins	CDC7	Wald ratio	1	-0.0264332	0.0228873	0.248119
CDC7	Cells_Cultured_fibroblasts	GI8y7u	pb7Pe0	Varicose Veins	CDC7	Wald ratio	1	-0.0505473	0.0289424	0.0807278
CDC7	Cells_EBV-transformed_lymphocytes	HXQuDZ	pb7Pe0	Varicose Veins	CDC7	Wald ratio	1	-0.0140237	0.0185313	0.449196
CDC7	Colon_Sigmoid	GBsQag	pb7Pe0	Varicose Veins	CDC7	Wald ratio	1	-0.0268405	0.0262927	0.307333
CDC7	Colon_Transverse	i9lk11	pb7Pe0	Varicose Veins	CDC7	Wald ratio	1	-0.0335467	0.0197334	0.0891309
CDC7	Esophagus_Gastroesophageal_Junction	KY7BwA	pb7Pe0	Varicose Veins	CDC7	Wald ratio	1	-0.0340709	0.0295005	0.248119
CDC7	Esophagus_Mucosa	HtslIF	pb7Pe0	Varicose Veins	CDC7	Inverse variance weighted	2	-0.0129741	0.0126408	0.304718
CDC7	Esophagus_Muscularis	1dYiMp	pb7Pe0	Varicose Veins	CDC7	Wald ratio	1	-0.0352861	0.0305526	0.248119
CDC7	Heart_Atrial_Appendage	9OxP2o	pb7Pe0	Varicose Veins	CDC7	Wald ratio	1	-0.0271902	0.0266353	0.307333
CDC7	Heart_Left_Ventricle	FNHPHr	pb7Pe0	Varicose Veins	CDC7	Wald ratio	1	-0.0458352	0.0276592	0.0974906
CDC7	Lung	rBWriL	pb7Pe0	Varicose Veins	CDC7	Inverse variance weighted	2	-0.0202905	0.0310709	0.513732
CDC7	Muscle_Skeletal	PVyttG	pb7Pe0	Varicose Veins	CDC7	Wald ratio	1	-0.057134	0.0319951	0.0741455
CDC7	Nerve_Tibial	kTUm3y	pb7Pe0	Varicose Veins	CDC7	Inverse variance weighted	3	-0.0188982	0.0112105	0.0918418
CDC7	Pancreas	hZ35EB	pb7Pe0	Varicose Veins	CDC7	Wald ratio	1	-0.0401872	0.0230104	0.0807278
CDC7	Skin_Not_Sun_Exposed_Suprapubic	EG8iH1	pb7Pe0	Varicose Veins	CDC7	Inverse variance weighted	2	-0.0154713	0.0129024	0.230489
CDC7	Skin_Sun_Exposed_Lower_leg	Oa57b3	pb7Pe0	Varicose Veins	CDC7	Inverse variance weighted	2	-0.0119458	0.0112572	0.28861
CDC7	Stomach	8cbgWx	pb7Pe0	Varicose Veins	CDC7	Wald ratio	1	-0.0407232	0.022805	0.0741455
CDC7	Testis	An4Mcn	pb7Pe0	Varicose Veins	CDC7	Wald ratio	1	-0.0236171	0.0231352	0.307333
CDC7	Thyroid	jGLg3r	pb7Pe0	Varicose Veins	CDC7	Inverse variance weighted	2	-0.0198379	0.015613	0.20387
CDC7	Vagina	78I478	pb7Pe0	Varicose Veins	CDC7	Wald ratio	1	-0.0149734	0.0129648	0.248119
CDC7	Whole_Blood	sk7jot	pb7Pe0	Varicose Veins	CDC7	Wald ratio	1	-0.0431212	0.0246904	0.0807278
CDK2	Small_Intestine_Terminal_Ileum	suDJ0Y	pb7Pe0	Varicose Veins	CDK2	Wald ratio	1	0.00935374	0.0206479	0.65054
CDK7	Cells_Cultured_fibroblasts	gtF8su	pb7Pe0	Varicose Veins	CDK7	Wald ratio	1	-0.00048316	0.024158	0.984043
CDK7	Muscle_Skeletal	UkgAHF	pb7Pe0	Varicose Veins	CDK7	Wald ratio	1	-0.0175124	0.0414459	0.672634
CDK7	Thyroid	Phg39S	pb7Pe0	Varicose Veins	CDK7	Wald ratio	1	-0.0227294	0.0368721	0.537605
CDK8	Adipose_Subcutaneous	O7d5BX	pb7Pe0	Varicose Veins	CDK8	Wald ratio	1	0.065782	0.0389133	0.0909369
CDK8	Colon_Sigmoid	ySMgGM	pb7Pe0	Varicose Veins	CDK8	Wald ratio	1	-0.0353415	0.024339	0.146486
CDK8	Heart_Atrial_Appendage	GZF6EJ	pb7Pe0	Varicose Veins	CDK8	Wald ratio	1	0.0338278	0.0235468	0.150826
CDK9	Pancreas	DWuFk7	pb7Pe0	Varicose Veins	CDK9	Wald ratio	1	0.0180186	0.0268363	0.501948
CDK9	Skin_Not_Sun_Exposed_Suprapubic	iYaigs	pb7Pe0	Varicose Veins	CDK9	Wald ratio	1	-0.0028414	0.0340968	0.933586
CDK9	Skin_Sun_Exposed_Lower_leg	9CbcaB	pb7Pe0	Varicose Veins	CDK9	Wald ratio	1	-0.000476416	0.0343019	0.988919
CELA1	Adrenal_Gland	OFdGRe	pb7Pe0	Varicose Veins	CELA1	Wald ratio	1	0.00675827	0.0121302	0.57743
CELA1	Whole_Blood	1cQDxE	pb7Pe0	Varicose Veins	CELA1	Wald ratio	1	0.0113936	0.0144834	0.431477
CETP	Cells_Cultured_fibroblasts	mMjpix	pb7Pe0	Varicose Veins	CETP	Wald ratio	1	0.0108328	0.0178867	0.544758
CETP	Heart_Atrial_Appendage	5xgxEp	pb7Pe0	Varicose Veins	CETP	Wald ratio	1	0.001534	0.0194307	0.937074
CETP	Liver	KAWE2f	pb7Pe0	Varicose Veins	CETP	Wald ratio	1	0.00400371	0.023355	0.863887
CETP	Lung	o2xCSe	pb7Pe0	Varicose Veins	CETP	Wald ratio	1	0.00220005	0.0278673	0.937074
CETP	Small_Intestine_Terminal_Ileum	bCU0vr	pb7Pe0	Varicose Veins	CETP	Wald ratio	1	0.00261226	0.0165443	0.87454
CETP	Thyroid	dO1VuC	pb7Pe0	Varicose Veins	CETP	Wald ratio	1	0.00182936	0.0281722	0.948226
CFD	Adipose_Visceral_Omentum	A80A2G	pb7Pe0	Varicose Veins	CFD	Wald ratio	1	-0.0329692	0.0407777	0.418797
CFD	Brain_Putamen_basal_ganglia	4pIAnf	pb7Pe0	Varicose Veins	CFD	Wald ratio	1	0.0138884	0.0153314	0.364998
CFD	Brain_Spinal_cord_cervical_c-1	8s6A19	pb7Pe0	Varicose Veins	CFD	Wald ratio	1	0.0209661	0.0135952	0.123033
CFD	Cells_Cultured_fibroblasts	he2bHH	pb7Pe0	Varicose Veins	CFD	Wald ratio	1	0.0817606	0.0530166	0.123033
CFD	Lung	KG7MMH	pb7Pe0	Varicose Veins	CFD	Wald ratio	1	0.0524124	0.0373106	0.160092
CFD	Muscle_Skeletal	Efjh60	pb7Pe0	Varicose Veins	CFD	Wald ratio	1	-0.0320339	0.0396209	0.418797
CFD	Spleen	4BF1mJ	pb7Pe0	Varicose Veins	CFD	Wald ratio	1	0.00823308	0.010183	0.418797
CFD	Thyroid	hskuaQ	pb7Pe0	Varicose Veins	CFD	Wald ratio	1	-0.0140119	0.0468126	0.764696
CFD	Whole_Blood	rZouqF	pb7Pe0	Varicose Veins	CFD	Inverse variance weighted	2	0.0100029	0.0145252	0.491036
CFTR	Heart_Left_Ventricle	20vklu	pb7Pe0	Varicose Veins	CFTR	Wald ratio	1	-0.014916	0.0238291	0.531345
CHEK1	Adipose_Subcutaneous	RuziG8	pb7Pe0	Varicose Veins	CHEK1	Wald ratio	1	0.00778702	0.0200444	0.697654
CHEK1	Artery_Aorta	2ebsc2	pb7Pe0	Varicose Veins	CHEK1	Wald ratio	1	-0.000209184	0.0190357	0.991232
CHEK1	Artery_Tibial	Z2kSel	pb7Pe0	Varicose Veins	CHEK1	Wald ratio	1	0.00708772	0.0332815	0.831356
CHEK1	Brain_Cortex	ztKyrY	pb7Pe0	Varicose Veins	CHEK1	Wald ratio	1	0.000857017	0.0148907	0.954104
CHEK1	Brain_Hypothalamus	7obc5m	pb7Pe0	Varicose Veins	CHEK1	Wald ratio	1	-0.0025462	0.0132402	0.847501
CHEK1	Breast_Mammary_Tissue	ZQ2taG	pb7Pe0	Varicose Veins	CHEK1	Wald ratio	1	0.0164575	0.0212509	0.438673
CHEK1	Colon_Sigmoid	rH6EfD	pb7Pe0	Varicose Veins	CHEK1	Wald ratio	1	0.0122074	0.017234	0.478738
CHEK1	Esophagus_Mucosa	m4sAsl	pb7Pe0	Varicose Veins	CHEK1	Wald ratio	1	0.0232066	0.056359	0.680512
CHEK1	Esophagus_Muscularis	4hBunc	pb7Pe0	Varicose Veins	CHEK1	Wald ratio	1	-0.00365173	0.018989	0.847501
CHEK1	Nerve_Tibial	Jd3gD4	pb7Pe0	Varicose Veins	CHEK1	Inverse variance weighted	2	0.00464327	0.0138247	0.73697
CHEK1	Ovary	vOJO2u	pb7Pe0	Varicose Veins	CHEK1	Wald ratio	1	0.000182073	0.0163866	0.991135
CHEK1	Pancreas	Z8OlCN	pb7Pe0	Varicose Veins	CHEK1	Wald ratio	1	0.000184307	0.0165877	0.991135
CHEK1	Pituitary	JzTbKH	pb7Pe0	Varicose Veins	CHEK1	Wald ratio	1	-0.000465852	0.0141308	0.973701
CHEK1	Skin_Not_Sun_Exposed_Suprapubic	Ndccoa	pb7Pe0	Varicose Veins	CHEK1	Wald ratio	1	0.0099861	0.0257049	0.697654
CHEK1	Skin_Sun_Exposed_Lower_leg	rx60jr	pb7Pe0	Varicose Veins	CHEK1	Wald ratio	1	0.00621523	0.024343	0.798477
CHEK1	Thyroid	6plWid	pb7Pe0	Varicose Veins	CHEK1	Inverse variance weighted	2	0.00363947	0.0166181	0.826645
CHEK2	Cells_Cultured_fibroblasts	6h3C5o	pb7Pe0	Varicose Veins	CHEK2	Wald ratio	1	0.00855783	0.0401959	0.831402
CHEK2	Liver	ltQHEF	pb7Pe0	Varicose Veins	CHEK2	Wald ratio	1	0.0177466	0.00991724	0.0735386
CHEK2	Nerve_Tibial	zIwr2F	pb7Pe0	Varicose Veins	CHEK2	Wald ratio	1	0.00332068	0.0188529	0.860187
CHEK2	Testis	q2uHBQ	pb7Pe0	Varicose Veins	CHEK2	Wald ratio	1	-0.0105439	0.00937234	0.260589
CHKA	Brain_Cerebellum	0jUEDr	pb7Pe0	Varicose Veins	CHKA	Wald ratio	1	-0.0365208	0.0185614	0.0491178
CHKA	Cells_Cultured_fibroblasts	dwf4MT	pb7Pe0	Varicose Veins	CHKA	Wald ratio	1	0.0311268	0.0334497	0.352084
CHKA	Nerve_Tibial	LAPPOD	pb7Pe0	Varicose Veins	CHKA	Wald ratio	1	0.0394065	0.0416909	0.344554
CHKA	Testis	fYFAhV	pb7Pe0	Varicose Veins	CHKA	Wald ratio	1	0.0423094	0.034042	0.21392
CHRM2	Cells_Cultured_fibroblasts	Vr6qsx	pb7Pe0	Varicose Veins	CHRM2	Inverse variance weighted	2	0.0264445	0.012256	0.0309523
CHRM2	Heart_Left_Ventricle	eQ60Ld	pb7Pe0	Varicose Veins	CHRM2	Wald ratio	1	0.0340425	0.0249177	0.171877
CHRM2	Lung	lO4bqH	pb7Pe0	Varicose Veins	CHRM2	Wald ratio	1	0.0155344	0.0113706	0.171877
CHRM2	Testis	EcSkR9	pb7Pe0	Varicose Veins	CHRM2	Wald ratio	1	-0.00978382	0.0284342	0.730782
CHRM3	Lung	HvIISG	pb7Pe0	Varicose Veins	CHRM3	Wald ratio	1	0.00122462	0.0229615	0.957466
CHRM3	Thyroid	Wmxjs9	pb7Pe0	Varicose Veins	CHRM3	Wald ratio	1	0.00108375	0.0203203	0.957466
CHRM5	Brain_Amygdala	McLMeb	pb7Pe0	Varicose Veins	CHRM5	Wald ratio	1	-0.00421439	0.0086696	0.626888
CHRM5	Brain_Caudate_basal_ganglia	JbcGl0	pb7Pe0	Varicose Veins	CHRM5	Wald ratio	1	0.00182097	0.00992427	0.854417
CHRM5	Brain_Cortex	3IQuHe	pb7Pe0	Varicose Veins	CHRM5	Wald ratio	1	0.0187062	0.011253	0.0964451
CHRM5	Brain_Frontal_Cortex_BA9	22P4ke	pb7Pe0	Varicose Veins	CHRM5	Wald ratio	1	0.00794519	0.00924963	0.390355
CHRM5	Brain_Hippocampus	0kasoo	pb7Pe0	Varicose Veins	CHRM5	Inverse variance weighted	2	-0.00409632	0.00673949	0.543315
CHRM5	Brain_Putamen_basal_ganglia	bg5C3f	pb7Pe0	Varicose Veins	CHRM5	Inverse variance weighted	2	-0.00406578	0.00667555	0.542487
CHRM5	Brain_Spinal_cord_cervical_c-1	CMeGKd	pb7Pe0	Varicose Veins	CHRM5	Inverse variance weighted	2	0.00583294	0.00649633	0.369248
CHRM5	Brain_Substantia_nigra	g95vvT	pb7Pe0	Varicose Veins	CHRM5	Inverse variance weighted	2	-0.000644396	0.00719913	0.928676
CHRM5	Muscle_Skeletal	d0BiXh	pb7Pe0	Varicose Veins	CHRM5	Wald ratio	1	-0.0161325	0.0253938	0.525237
CHRM5	Nerve_Tibial	WtTb9I	pb7Pe0	Varicose Veins	CHRM5	Wald ratio	1	0.000674852	0.00919486	0.941492
CHRM5	Skin_Sun_Exposed_Lower_leg	R2XTYj	pb7Pe0	Varicose Veins	CHRM5	Wald ratio	1	-0.00494586	0.0236302	0.834212
CHRNA1	Colon_Transverse	B3TxW2	pb7Pe0	Varicose Veins	CHRNA1	Wald ratio	1	-0.019013	0.0235965	0.420384
CHRNA10	Heart_Left_Ventricle	rtAb4w	pb7Pe0	Varicose Veins	CHRNA10	Wald ratio	1	-0.0124939	0.0217918	0.566419
CHRNA10	Muscle_Skeletal	nsWvgS	pb7Pe0	Varicose Veins	CHRNA10	Wald ratio	1	-0.0312698	0.0422721	0.459466
CHRNA10	Nerve_Tibial	ZOo4N5	pb7Pe0	Varicose Veins	CHRNA10	Wald ratio	1	-0.00850671	0.0145032	0.557514
CHRNA2	Brain_Cerebellar_Hemisphere	Ham4oT	pb7Pe0	Varicose Veins	CHRNA2	Inverse variance weighted	2	0.00255235	0.00909041	0.778884
CHRNA2	Brain_Cerebellum	53FN5S	pb7Pe0	Varicose Veins	CHRNA2	Inverse variance weighted	3	0.00321295	0.00746878	0.667061
CHRNA2	Whole_Blood	PRlBeK	pb7Pe0	Varicose Veins	CHRNA2	Wald ratio	1	0.0350499	0.0350499	0.317311
CHRNA3	Brain_Caudate_basal_ganglia	KXwzTn	pb7Pe0	Varicose Veins	CHRNA3	Wald ratio	1	0.00725057	0.00882153	0.411124
CHRNA3	Brain_Nucleus_accumbens_basal_ganglia	bQYmXV	pb7Pe0	Varicose Veins	CHRNA3	Wald ratio	1	0.00826354	0.010054	0.411124
CHRNA3	Brain_Putamen_basal_ganglia	wPyCjA	pb7Pe0	Varicose Veins	CHRNA3	Wald ratio	1	0.00834396	0.0101518	0.411124
CHRNA3	Colon_Sigmoid	xlniSR	pb7Pe0	Varicose Veins	CHRNA3	Wald ratio	1	-0.0160298	0.0260951	0.539027
CHRNA3	Muscle_Skeletal	pnTh9L	pb7Pe0	Varicose Veins	CHRNA3	Wald ratio	1	0.0185548	0.00934321	0.0470427
CHRNA3	Nerve_Tibial	j6eFFC	pb7Pe0	Varicose Veins	CHRNA3	Wald ratio	1	0.0166809	0.00976442	0.0875745
CHRNA3	Testis	wq8nVI	pb7Pe0	Varicose Veins	CHRNA3	Wald ratio	1	0.0520169	0.0169161	0.00210503
CHRNA4	Brain_Caudate_basal_ganglia	fnqDDY	pb7Pe0	Varicose Veins	CHRNA4	Wald ratio	1	-0.0255276	0.0211009	0.226359
CHRNA4	Brain_Cerebellar_Hemisphere	1I1CkS	pb7Pe0	Varicose Veins	CHRNA4	Inverse variance weighted	2	0.00205187	0.00661299	0.756349
CHRNA4	Brain_Cerebellum	12NVlt	pb7Pe0	Varicose Veins	CHRNA4	Inverse variance weighted	2	0.00257651	0.00838661	0.758678
CHRNA4	Brain_Frontal_Cortex_BA9	UVd2Uz	pb7Pe0	Varicose Veins	CHRNA4	Wald ratio	1	-0.0282124	0.028411	0.320707
CHRNA4	Brain_Nucleus_accumbens_basal_ganglia	zJX1yP	pb7Pe0	Varicose Veins	CHRNA4	Inverse variance weighted	2	-0.00387259	0.0230873	0.86679
CHRNA4	Brain_Putamen_basal_ganglia	voSztU	pb7Pe0	Varicose Veins	CHRNA4	Wald ratio	1	-0.0220895	0.0182589	0.226359
CHRNA4	Brain_Spinal_cord_cervical_c-1	y5NvFk	pb7Pe0	Varicose Veins	CHRNA4	Wald ratio	1	0.0115552	0.0111064	0.298152
CHRNA4	Liver	g5PAko	pb7Pe0	Varicose Veins	CHRNA4	Inverse variance weighted	2	-0.0018205	0.00774919	0.814264
CHRNA4	Nerve_Tibial	Ce2scf	pb7Pe0	Varicose Veins	CHRNA4	Inverse variance weighted	2	-0.0176881	0.0105673	0.0941576
CHRNA4	Testis	b2heNt	pb7Pe0	Varicose Veins	CHRNA4	Wald ratio	1	0.030752	0.0370601	0.406659
CHRNA5	Adipose_Subcutaneous	5squPO	pb7Pe0	Varicose Veins	CHRNA5	Wald ratio	1	0.0165527	0.00929495	0.0749415
CHRNA5	Adipose_Visceral_Omentum	4v4TGg	pb7Pe0	Varicose Veins	CHRNA5	Wald ratio	1	0.0189356	0.0106331	0.0749415
CHRNA5	Artery_Aorta	IWrMct	pb7Pe0	Varicose Veins	CHRNA5	Wald ratio	1	0.0273185	0.0158985	0.0857401
CHRNA5	Artery_Coronary	Zy8S2H	pb7Pe0	Varicose Veins	CHRNA5	Wald ratio	1	0.0193864	0.0113481	0.0875745
CHRNA5	Artery_Tibial	FGwPxO	pb7Pe0	Varicose Veins	CHRNA5	Wald ratio	1	0.0265276	0.0139415	0.0570695
CHRNA5	Brain_Amygdala	T2X7uS	pb7Pe0	Varicose Veins	CHRNA5	Wald ratio	1	0.0175294	0.0102015	0.0857401
CHRNA5	Brain_Anterior_cingulate_cortex_BA24	hmh8nF	pb7Pe0	Varicose Veins	CHRNA5	Wald ratio	1	0.0130657	0.00733691	0.0749415
CHRNA5	Brain_Caudate_basal_ganglia	WJ14eC	pb7Pe0	Varicose Veins	CHRNA5	Wald ratio	1	0.0151652	0.00763635	0.0470427
CHRNA5	Brain_Cerebellar_Hemisphere	MAjOmY	pb7Pe0	Varicose Veins	CHRNA5	Wald ratio	1	0.0253997	0.0127899	0.0470427
CHRNA5	Brain_Cerebellum	moc8ee	pb7Pe0	Varicose Veins	CHRNA5	Wald ratio	1	0.0232323	0.0122097	0.0570695
CHRNA5	Brain_Cortex	L5wN8V	pb7Pe0	Varicose Veins	CHRNA5	Wald ratio	1	0.0132375	0.00666569	0.0470427
CHRNA5	Brain_Frontal_Cortex_BA9	O9TmoY	pb7Pe0	Varicose Veins	CHRNA5	Inverse variance weighted	2	0.0139332	0.00670659	0.0377513
CHRNA5	Brain_Hippocampus	qpPjxk	pb7Pe0	Varicose Veins	CHRNA5	Wald ratio	1	0.015381	0.00774503	0.0470427
CHRNA5	Brain_Hypothalamus	HYKdQz	pb7Pe0	Varicose Veins	CHRNA5	Wald ratio	1	0.0155131	0.00871122	0.0749415
CHRNA5	Brain_Nucleus_accumbens_basal_ganglia	530O5E	pb7Pe0	Varicose Veins	CHRNA5	Wald ratio	1	0.0142393	0.00765098	0.0627285
CHRNA5	Brain_Putamen_basal_ganglia	Y56i75	pb7Pe0	Varicose Veins	CHRNA5	Wald ratio	1	0.0135786	0.00790229	0.0857401
CHRNA5	Brain_Spinal_cord_cervical_c-1	BkNVa5	pb7Pe0	Varicose Veins	CHRNA5	Wald ratio	1	0.0138871	0.00812903	0.0875745
CHRNA5	Brain_Substantia_nigra	4mnzv7	pb7Pe0	Varicose Veins	CHRNA5	Wald ratio	1	0.0166451	0.00934688	0.0749415
CHRNA5	Breast_Mammary_Tissue	Xxqv8X	pb7Pe0	Varicose Veins	CHRNA5	Wald ratio	1	0.0221914	0.0129901	0.0875745
CHRNA5	Cells_Cultured_fibroblasts	Qj6JEF	pb7Pe0	Varicose Veins	CHRNA5	Wald ratio	1	0.0215641	0.0109339	0.0485842
CHRNA5	Esophagus_Gastroesophageal_Junction	t3iZoE	pb7Pe0	Varicose Veins	CHRNA5	Wald ratio	1	0.0383517	0.0201556	0.0570695
CHRNA5	Esophagus_Mucosa	4Ndn2A	pb7Pe0	Varicose Veins	CHRNA5	Wald ratio	1	0.0280723	0.0147533	0.0570695
CHRNA5	Heart_Atrial_Appendage	eX0vbZ	pb7Pe0	Varicose Veins	CHRNA5	Wald ratio	1	0.0174727	0.0090506	0.053538
CHRNA5	Heart_Left_Ventricle	sPBhsc	pb7Pe0	Varicose Veins	CHRNA5	Wald ratio	1	0.0170587	0.00980539	0.0819071
CHRNA5	Lung	3bthg7	pb7Pe0	Varicose Veins	CHRNA5	Wald ratio	1	0.0301261	0.016917	0.0749415
CHRNA5	Muscle_Skeletal	cUvBHu	pb7Pe0	Varicose Veins	CHRNA5	Wald ratio	1	0.0124186	0.00643263	0.053538
CHRNA5	Nerve_Tibial	aHP4qa	pb7Pe0	Varicose Veins	CHRNA5	Wald ratio	1	0.01322	0.00801867	0.0992196
CHRNA5	Skin_Not_Sun_Exposed_Suprapubic	DQ0r48	pb7Pe0	Varicose Veins	CHRNA5	Wald ratio	1	0.0276757	0.0145449	0.0570695
CHRNA5	Skin_Sun_Exposed_Lower_leg	conCFV	pb7Pe0	Varicose Veins	CHRNA5	Wald ratio	1	0.0253838	0.0147725	0.0857401
CHRNA5	Thyroid	TvdznZ	pb7Pe0	Varicose Veins	CHRNA5	Wald ratio	1	0.0385699	0.0195566	0.0485842
CHRNA5	Whole_Blood	PkNqR0	pb7Pe0	Varicose Veins	CHRNA5	Wald ratio	1	0.0365129	0.0205034	0.0749415
CHRNA6	Brain_Cerebellar_Hemisphere	9Clqso	pb7Pe0	Varicose Veins	CHRNA6	Wald ratio	1	-0.00940655	0.0111393	0.398421
CHRNA6	Brain_Cerebellum	EUWMYt	pb7Pe0	Varicose Veins	CHRNA6	Wald ratio	1	-0.0102452	0.0121325	0.398421
CHRNA7	Adipose_Subcutaneous	ghyI2H	pb7Pe0	Varicose Veins	CHRNA7	Inverse variance weighted	2	0.00952376	0.0132074	0.470853
CHRNA7	Artery_Aorta	o0k9Ya	pb7Pe0	Varicose Veins	CHRNA7	Wald ratio	1	0.0123054	0.0170225	0.469747
CHRNA7	Artery_Coronary	bCNJNJ	pb7Pe0	Varicose Veins	CHRNA7	Wald ratio	1	-0.00124842	0.0121	0.917824
CHRNA7	Artery_Tibial	s3YJde	pb7Pe0	Varicose Veins	CHRNA7	Wald ratio	1	-0.00540056	0.0227069	0.812007
CHRNA7	Colon_Sigmoid	1efCix	pb7Pe0	Varicose Veins	CHRNA7	Wald ratio	1	-0.0173825	0.0190268	0.360937
CHRNA7	Lung	DWGmeY	pb7Pe0	Varicose Veins	CHRNA7	Wald ratio	1	0.0164865	0.0188101	0.380774
CHRNA7	Nerve_Tibial	h7cGLZ	pb7Pe0	Varicose Veins	CHRNA7	Inverse variance weighted	2	-0.0085305	0.0134306	0.525329
CHRNA7	Pancreas	jCXFea	pb7Pe0	Varicose Veins	CHRNA7	Wald ratio	1	0.00322694	0.0134772	0.810767
CHRNA7	Skin_Sun_Exposed_Lower_leg	UHnk2w	pb7Pe0	Varicose Veins	CHRNA7	Wald ratio	1	0.0281396	0.0192808	0.144439
CHRNA7	Thyroid	ax7SrQ	pb7Pe0	Varicose Veins	CHRNA7	Wald ratio	1	-0.00600525	0.0168147	0.720985
CHRNA9	Skin_Sun_Exposed_Lower_leg	niKKi1	pb7Pe0	Varicose Veins	CHRNA9	Wald ratio	1	-0.028151	0.0293749	0.337895
CHRNB1	Adipose_Subcutaneous	87JMpH	pb7Pe0	Varicose Veins	CHRNB1	Inverse variance weighted	2	-0.0497146	0.0525886	0.344481
CHRNB1	Adipose_Visceral_Omentum	scnDAD	pb7Pe0	Varicose Veins	CHRNB1	Inverse variance weighted	2	-0.0835521	0.050769	0.099819
CHRNB1	Adrenal_Gland	RlYfCa	pb7Pe0	Varicose Veins	CHRNB1	Wald ratio	1	-0.108102	0.0208072	2.04278e-07
CHRNB1	Artery_Aorta	zYqqc6	pb7Pe0	Varicose Veins	CHRNB1	Wald ratio	1	-0.0298592	0.022693	0.188245
CHRNB1	Artery_Tibial	Xk5gZF	pb7Pe0	Varicose Veins	CHRNB1	Wald ratio	1	-0.0140029	0.0176758	0.42824
CHRNB1	Brain_Caudate_basal_ganglia	NmXNN0	pb7Pe0	Varicose Veins	CHRNB1	Wald ratio	1	-0.107564	0.0207036	2.04278e-07
CHRNB1	Brain_Cerebellar_Hemisphere	tb13LD	pb7Pe0	Varicose Veins	CHRNB1	Wald ratio	1	-0.110638	0.0259447	2.00469e-05
CHRNB1	Brain_Cerebellum	5lgPMP	pb7Pe0	Varicose Veins	CHRNB1	Wald ratio	1	-0.0684304	0.0209822	0.00110878
CHRNB1	Brain_Cortex	5ucm0i	pb7Pe0	Varicose Veins	CHRNB1	Wald ratio	1	-0.145469	0.0279996	2.04278e-07
CHRNB1	Brain_Frontal_Cortex_BA9	lNHgL3	pb7Pe0	Varicose Veins	CHRNB1	Wald ratio	1	-0.103765	0.0216382	1.62306e-06
CHRNB1	Brain_Hippocampus	dvu8TB	pb7Pe0	Varicose Veins	CHRNB1	Wald ratio	1	-0.0851697	0.0175349	1.19092e-06
CHRNB1	Breast_Mammary_Tissue	xeKdzU	pb7Pe0	Varicose Veins	CHRNB1	Wald ratio	1	-0.104164	0.0206038	4.2914e-07
CHRNB1	Cells_Cultured_fibroblasts	Pbizes	pb7Pe0	Varicose Veins	CHRNB1	Inverse variance weighted	2	-0.0689492	0.0753019	0.359858
CHRNB1	Colon_Sigmoid	HL7KrL	pb7Pe0	Varicose Veins	CHRNB1	Inverse variance weighted	2	-0.0539597	0.0400331	0.177698
CHRNB1	Colon_Transverse	9pSFzq	pb7Pe0	Varicose Veins	CHRNB1	Wald ratio	1	-0.0856693	0.0166644	2.73506e-07
CHRNB1	Esophagus_Gastroesophageal_Junction	kTooZm	pb7Pe0	Varicose Veins	CHRNB1	Wald ratio	1	-0.0152779	0.018673	0.413253
CHRNB1	Esophagus_Mucosa	KbbHNp	pb7Pe0	Varicose Veins	CHRNB1	Wald ratio	1	-0.0863894	0.0180577	1.71763e-06
CHRNB1	Esophagus_Muscularis	T3qa4g	pb7Pe0	Varicose Veins	CHRNB1	Inverse variance weighted	2	-0.0506561	0.045359	0.264088
CHRNB1	Heart_Left_Ventricle	yiiPYU	pb7Pe0	Varicose Veins	CHRNB1	Wald ratio	1	-0.131096	0.0291323	6.79535e-06
CHRNB1	Lung	4AUam0	pb7Pe0	Varicose Veins	CHRNB1	Inverse variance weighted	2	-0.0717938	0.0634204	0.257622
CHRNB1	Muscle_Skeletal	LisDga	pb7Pe0	Varicose Veins	CHRNB1	Inverse variance weighted	2	-0.0383684	0.0352036	0.275757
CHRNB1	Nerve_Tibial	ewZ8lP	pb7Pe0	Varicose Veins	CHRNB1	Wald ratio	1	-0.0137523	0.0173595	0.42824
CHRNB1	Pituitary	FUk6Ht	pb7Pe0	Varicose Veins	CHRNB1	Wald ratio	1	-0.0824083	0.0168017	9.35407e-07
CHRNB1	Skin_Not_Sun_Exposed_Suprapubic	AmSutY	pb7Pe0	Varicose Veins	CHRNB1	Wald ratio	1	-0.0898967	0.0163239	3.64913e-08
CHRNB1	Skin_Sun_Exposed_Lower_leg	5ZBdN8	pb7Pe0	Varicose Veins	CHRNB1	Wald ratio	1	-0.0899075	0.018793	1.71763e-06
CHRNB1	Stomach	k2Hvpb	pb7Pe0	Varicose Veins	CHRNB1	Inverse variance weighted	2	-0.0454926	0.0469542	0.33261
CHRNB1	Testis	APWcsk	pb7Pe0	Varicose Veins	CHRNB1	Wald ratio	1	-0.00776455	0.00891486	0.383772
CHRNB1	Thyroid	BaAaTw	pb7Pe0	Varicose Veins	CHRNB1	Wald ratio	1	-0.116048	0.0248472	3.00534e-06
CHRNB1	Whole_Blood	gKgTtS	pb7Pe0	Varicose Veins	CHRNB1	Wald ratio	1	-0.0991358	0.0204521	1.25202e-06
CHRNB2	Esophagus_Mucosa	AakdbQ	pb7Pe0	Varicose Veins	CHRNB2	Wald ratio	1	-0.021788	0.0190282	0.252193
CHRNB2	Skin_Not_Sun_Exposed_Suprapubic	6NqCMv	pb7Pe0	Varicose Veins	CHRNB2	Wald ratio	1	-0.0319813	0.0279304	0.252193
CHRNB2	Skin_Sun_Exposed_Lower_leg	QOsAcj	pb7Pe0	Varicose Veins	CHRNB2	Wald ratio	1	-0.0222332	0.0225485	0.324126
CHRNB2	Whole_Blood	SdJ3Ii	pb7Pe0	Varicose Veins	CHRNB2	Wald ratio	1	0.0054266	0.0294587	0.853848
CHRNB3	Brain_Cerebellar_Hemisphere	BLAJ69	pb7Pe0	Varicose Veins	CHRNB3	Wald ratio	1	-0.00878907	0.0104081	0.398421
CHRNB3	Brain_Cerebellum	fotH4k	pb7Pe0	Varicose Veins	CHRNB3	Wald ratio	1	-0.0103064	0.012205	0.398421
CHRNB3	Testis	qGK0Xj	pb7Pe0	Varicose Veins	CHRNB3	Wald ratio	1	0.0100816	0.0179578	0.574522
CHRNB4	Testis	k68XMW	pb7Pe0	Varicose Veins	CHRNB4	Wald ratio	1	0.072895	0.0231413	0.0016327
CHRND	Brain_Cerebellum	ExbNGZ	pb7Pe0	Varicose Veins	CHRND	Wald ratio	1	-0.00261386	0.0099109	0.791983
CHRND	Muscle_Skeletal	orLypt	pb7Pe0	Varicose Veins	CHRND	Inverse variance weighted	2	0.0134838	0.0214886	0.53034
CHRNE	Adipose_Subcutaneous	72m9Xm	pb7Pe0	Varicose Veins	CHRNE	Wald ratio	1	-0.0188064	0.00775173	0.0152626
CHRNE	Adipose_Visceral_Omentum	ceMYWv	pb7Pe0	Varicose Veins	CHRNE	Wald ratio	1	-0.0270924	0.00946213	0.00419322
CHRNE	Adrenal_Gland	PeMAXw	pb7Pe0	Varicose Veins	CHRNE	Wald ratio	1	-0.0313256	0.0113041	0.00558524
CHRNE	Artery_Aorta	Ur3Ok7	pb7Pe0	Varicose Veins	CHRNE	Wald ratio	1	-0.0224471	0.00857204	0.008828
CHRNE	Artery_Coronary	0VBLrf	pb7Pe0	Varicose Veins	CHRNE	Wald ratio	1	-0.0251264	0.00849973	0.00311515
CHRNE	Artery_Tibial	6NfLu9	pb7Pe0	Varicose Veins	CHRNE	Wald ratio	1	-0.0204951	0.00792927	0.00974508
CHRNE	Brain_Amygdala	DzbJYy	pb7Pe0	Varicose Veins	CHRNE	Wald ratio	1	-0.0347735	0.0125728	0.00567893
CHRNE	Brain_Anterior_cingulate_cortex_BA24	Fx3emn	pb7Pe0	Varicose Veins	CHRNE	Wald ratio	1	-0.0361998	0.0124937	0.00376227
CHRNE	Brain_Caudate_basal_ganglia	3zABaZ	pb7Pe0	Varicose Veins	CHRNE	Wald ratio	1	-0.0358555	0.0142246	0.0117135
CHRNE	Brain_Cerebellum	BsFX4P	pb7Pe0	Varicose Veins	CHRNE	Wald ratio	1	-0.0341693	0.0152448	0.0250015
CHRNE	Brain_Cortex	yDZ1DN	pb7Pe0	Varicose Veins	CHRNE	Wald ratio	1	-0.0303795	0.0111976	0.00666684
CHRNE	Brain_Frontal_Cortex_BA9	dwo2ih	pb7Pe0	Varicose Veins	CHRNE	Wald ratio	1	-0.0268756	0.012295	0.0288231
CHRNE	Brain_Hippocampus	y7119B	pb7Pe0	Varicose Veins	CHRNE	Wald ratio	1	-0.0277839	0.0127105	0.0288231
CHRNE	Brain_Hypothalamus	EYLSN9	pb7Pe0	Varicose Veins	CHRNE	Wald ratio	1	-0.0329231	0.0122433	0.00716502
CHRNE	Brain_Nucleus_accumbens_basal_ganglia	xpVizM	pb7Pe0	Varicose Veins	CHRNE	Wald ratio	1	-0.029351	0.0120981	0.0152626
CHRNE	Brain_Putamen_basal_ganglia	yCzXMs	pb7Pe0	Varicose Veins	CHRNE	Wald ratio	1	-0.0295614	0.0117276	0.0117135
CHRNE	Brain_Substantia_nigra	LR8KRt	pb7Pe0	Varicose Veins	CHRNE	Wald ratio	1	-0.0264394	0.0099995	0.00819162
CHRNE	Breast_Mammary_Tissue	TSuooO	pb7Pe0	Varicose Veins	CHRNE	Wald ratio	1	-0.0200406	0.00826046	0.0152626
CHRNE	Cells_Cultured_fibroblasts	JcvDvT	pb7Pe0	Varicose Veins	CHRNE	Wald ratio	1	-0.0207172	0.00770419	0.00716502
CHRNE	Cells_EBV-transformed_lymphocytes	umsPv7	pb7Pe0	Varicose Veins	CHRNE	Wald ratio	1	-0.0286197	0.0100734	0.00449552
CHRNE	Colon_Sigmoid	G6M3PH	pb7Pe0	Varicose Veins	CHRNE	Wald ratio	1	-0.0212895	0.00768243	0.00558524
CHRNE	Colon_Transverse	GkkFKc	pb7Pe0	Varicose Veins	CHRNE	Wald ratio	1	-0.0241879	0.00917739	0.00839904
CHRNE	Esophagus_Gastroesophageal_Junction	uGOQF0	pb7Pe0	Varicose Veins	CHRNE	Wald ratio	1	-0.0216735	0.00893352	0.0152626
CHRNE	Esophagus_Mucosa	hgT04l	pb7Pe0	Varicose Veins	CHRNE	Wald ratio	1	-0.0229152	0.00886556	0.00974508
CHRNE	Esophagus_Muscularis	463Kdl	pb7Pe0	Varicose Veins	CHRNE	Wald ratio	1	-0.0225168	0.0087114	0.00974508
CHRNE	Heart_Left_Ventricle	2RXAjJ	pb7Pe0	Varicose Veins	CHRNE	Wald ratio	1	-0.0257726	0.0105175	0.0142678
CHRNE	Lung	i8oRI1	pb7Pe0	Varicose Veins	CHRNE	Wald ratio	1	-0.0231145	0.00952749	0.0152626
CHRNE	Minor_Salivary_Gland	NDBOCz	pb7Pe0	Varicose Veins	CHRNE	Wald ratio	1	-0.0185292	0.00685408	0.00686362
CHRNE	Muscle_Skeletal	W2rNRC	pb7Pe0	Varicose Veins	CHRNE	Wald ratio	1	-0.0493306	0.0188382	0.008828
CHRNE	Nerve_Tibial	gMqC6r	pb7Pe0	Varicose Veins	CHRNE	Wald ratio	1	-0.0197825	0.00765355	0.00974508
CHRNE	Pancreas	J5u25v	pb7Pe0	Varicose Veins	CHRNE	Wald ratio	1	-0.000396284	0.0194179	0.983718
CHRNE	Prostate	wF2emj	pb7Pe0	Varicose Veins	CHRNE	Wald ratio	1	-0.0371574	0.0139928	0.00791998
CHRNE	Skin_Not_Sun_Exposed_Suprapubic	oeen73	pb7Pe0	Varicose Veins	CHRNE	Wald ratio	1	-0.0241303	0.00994618	0.0152626
CHRNE	Skin_Sun_Exposed_Lower_leg	exxpZc	pb7Pe0	Varicose Veins	CHRNE	Wald ratio	1	-0.026554	0.0102733	0.00974508
CHRNE	Small_Intestine_Terminal_Ileum	E1ARPw	pb7Pe0	Varicose Veins	CHRNE	Wald ratio	1	-0.0315765	0.0106817	0.00311515
CHRNE	Spleen	ERojik	pb7Pe0	Varicose Veins	CHRNE	Wald ratio	1	-0.0252166	0.00870309	0.00376227
CHRNE	Stomach	voiLM1	pb7Pe0	Varicose Veins	CHRNE	Wald ratio	1	-0.0274451	0.00990372	0.00558524
CHRNE	Testis	j010QL	pb7Pe0	Varicose Veins	CHRNE	Wald ratio	1	-0.001766	0.0218543	0.935595
CHRNE	Thyroid	WwScVs	pb7Pe0	Varicose Veins	CHRNE	Wald ratio	1	-0.0214986	0.00831748	0.00974508
CHRNE	Whole_Blood	KUNDpl	pb7Pe0	Varicose Veins	CHRNE	Wald ratio	1	-0.044216	0.0142079	0.00185781
CHRNG	Muscle_Skeletal	EY0Q5A	pb7Pe0	Varicose Veins	CHRNG	Inverse variance weighted	2	0.00196888	0.013848	0.88694
CISD1	Adipose_Subcutaneous	BukEGo	pb7Pe0	Varicose Veins	CISD1	Wald ratio	1	-0.0442503	0.0173693	0.0108461
CISD1	Adipose_Visceral_Omentum	0TCX0Z	pb7Pe0	Varicose Veins	CISD1	Wald ratio	1	-0.0819901	0.0363576	0.0241269
CISD1	Adrenal_Gland	Bsov5c	pb7Pe0	Varicose Veins	CISD1	Wald ratio	1	-0.0446712	0.029989	0.136334
CISD1	Artery_Aorta	GbHgEG	pb7Pe0	Varicose Veins	CISD1	Wald ratio	1	-0.0634201	0.027662	0.0218663
CISD1	Artery_Tibial	p5M4TK	pb7Pe0	Varicose Veins	CISD1	Wald ratio	1	-0.0600648	0.0256527	0.0192083
CISD1	Breast_Mammary_Tissue	ZUMAiW	pb7Pe0	Varicose Veins	CISD1	Wald ratio	1	-0.0445046	0.0205021	0.0299515
CISD1	Cells_Cultured_fibroblasts	364pRz	pb7Pe0	Varicose Veins	CISD1	Wald ratio	1	-0.122572	0.0561504	0.0290412
CISD1	Colon_Sigmoid	6YcvAX	pb7Pe0	Varicose Veins	CISD1	Wald ratio	1	-0.0442325	0.0181245	0.0146679
CISD1	Colon_Transverse	SATIEA	pb7Pe0	Varicose Veins	CISD1	Wald ratio	1	-0.0642329	0.0280165	0.0218663
CISD1	Esophagus_Gastroesophageal_Junction	KbnqcH	pb7Pe0	Varicose Veins	CISD1	Wald ratio	1	-0.069074	0.0310983	0.0263405
CISD1	Esophagus_Muscularis	lTqBMb	pb7Pe0	Varicose Veins	CISD1	Wald ratio	1	-0.0717257	0.0481515	0.136334
CISD1	Liver	1gWZ4u	pb7Pe0	Varicose Veins	CISD1	Wald ratio	1	-0.0014011	0.0240521	0.953548
CISD1	Lung	9dAsyS	pb7Pe0	Varicose Veins	CISD1	Wald ratio	1	-0.0771653	0.0342181	0.0241269
CISD1	Nerve_Tibial	O1BOtd	pb7Pe0	Varicose Veins	CISD1	Wald ratio	1	-0.0496237	0.0216444	0.0218663
CISD1	Skin_Sun_Exposed_Lower_leg	yhmJ7O	pb7Pe0	Varicose Veins	CISD1	Wald ratio	1	-0.0663603	0.0353071	0.0601738
CISD1	Spleen	wa3izA	pb7Pe0	Varicose Veins	CISD1	Wald ratio	1	-0.0313826	0.0136881	0.0218663
CISD1	Testis	grvZjf	pb7Pe0	Varicose Veins	CISD1	Wald ratio	1	-0.0354152	0.0150469	0.0185897
CISD1	Thyroid	XHK6oT	pb7Pe0	Varicose Veins	CISD1	Wald ratio	1	-0.102818	0.0434999	0.0180966
CISD1	Whole_Blood	Vyaw2P	pb7Pe0	Varicose Veins	CISD1	Wald ratio	1	-0.0256289	0.0109457	0.0192083
CLCN2	Lung	QQYykr	pb7Pe0	Varicose Veins	CLCN2	Wald ratio	1	-0.0122957	0.047506	0.795771
CLCN2	Thyroid	hbk70F	pb7Pe0	Varicose Veins	CLCN2	Wald ratio	1	-0.0110685	0.0427648	0.795771
CLDN18	Cells_Cultured_fibroblasts	0hcTQX	pb7Pe0	Varicose Veins	CLDN18	Wald ratio	1	0.0142787	0.0125335	0.254603
CLDN18	Heart_Atrial_Appendage	mODtyi	pb7Pe0	Varicose Veins	CLDN18	Wald ratio	1	0.0114329	0.0146995	0.4367
CLDN18	Lung	rIfpEF	pb7Pe0	Varicose Veins	CLDN18	Wald ratio	1	0.0364453	0.0294047	0.215184
CLEC4C	Spleen	TZx7QM	pb7Pe0	Varicose Veins	CLEC4C	Wald ratio	1	0.0014027	0.00930883	0.880224
CLEC4C	Whole_Blood	R4hJmu	pb7Pe0	Varicose Veins	CLEC4C	Wald ratio	1	0.00299398	0.00809485	0.711485
CLK4	Adipose_Subcutaneous	hraRwG	pb7Pe0	Varicose Veins	CLK4	Wald ratio	1	-0.0145767	0.0325833	0.654609
CLK4	Artery_Aorta	PPCXD1	pb7Pe0	Varicose Veins	CLK4	Wald ratio	1	0.0290797	0.0307903	0.344943
CLK4	Artery_Tibial	NcXNPl	pb7Pe0	Varicose Veins	CLK4	Inverse variance weighted	2	0.0195292	0.0312652	0.532213
CLK4	Breast_Mammary_Tissue	R2nwT2	pb7Pe0	Varicose Veins	CLK4	Wald ratio	1	-0.00921277	0.026221	0.725325
CLK4	Cells_Cultured_fibroblasts	WGPYpr	pb7Pe0	Varicose Veins	CLK4	Wald ratio	1	0.0355844	0.0463868	0.443008
CLK4	Esophagus_Gastroesophageal_Junction	uiEaYm	pb7Pe0	Varicose Veins	CLK4	Wald ratio	1	0.0207061	0.0249607	0.406796
CLK4	Esophagus_Mucosa	25h8g3	pb7Pe0	Varicose Veins	CLK4	Wald ratio	1	0.032189	0.0388032	0.406796
CLK4	Esophagus_Muscularis	TfvSN1	pb7Pe0	Varicose Veins	CLK4	Wald ratio	1	0.0206022	0.0248355	0.406796
CLK4	Heart_Atrial_Appendage	vTnGtO	pb7Pe0	Varicose Veins	CLK4	Wald ratio	1	0.0419506	0.0219007	0.0554297
CLK4	Nerve_Tibial	iAb5cf	pb7Pe0	Varicose Veins	CLK4	Inverse variance weighted	2	0.0119352	0.0193953	0.538315
CLK4	Skin_Not_Sun_Exposed_Suprapubic	COvmiA	pb7Pe0	Varicose Veins	CLK4	Wald ratio	1	0.0295056	0.0312412	0.344943
CLK4	Skin_Sun_Exposed_Lower_leg	gKICeV	pb7Pe0	Varicose Veins	CLK4	Wald ratio	1	-0.0120175	0.0342035	0.725325
CLK4	Thyroid	MaGn7j	pb7Pe0	Varicose Veins	CLK4	Inverse variance weighted	2	0.0081018	0.0258782	0.754224
CLK4	Whole_Blood	SSRCER	pb7Pe0	Varicose Veins	CLK4	Wald ratio	1	-0.0235731	0.0238793	0.323555
CMA1	Adipose_Subcutaneous	1CWyhC	pb7Pe0	Varicose Veins	CMA1	Wald ratio	1	-0.0681551	0.036939	0.0650273
CMA1	Esophagus_Mucosa	bDjoHx	pb7Pe0	Varicose Veins	CMA1	Wald ratio	1	-0.0396705	0.024707	0.108354
CMA1	Esophagus_Muscularis	llvRyI	pb7Pe0	Varicose Veins	CMA1	Wald ratio	1	-0.0503599	0.0276787	0.0688437
CMA1	Nerve_Tibial	yqoqWj	pb7Pe0	Varicose Veins	CMA1	Wald ratio	1	-0.0715955	0.0283475	0.0115487
CMA1	Skin_Not_Sun_Exposed_Suprapubic	CtOlmL	pb7Pe0	Varicose Veins	CMA1	Wald ratio	1	-0.0408551	0.0211731	0.0536592
CMA1	Skin_Sun_Exposed_Lower_leg	5nXq5l	pb7Pe0	Varicose Veins	CMA1	Wald ratio	1	-0.0667707	0.026985	0.0133476
CNR1	Artery_Tibial	JiPnb7	pb7Pe0	Varicose Veins	CNR1	Wald ratio	1	0.00182222	0.0234611	0.938091
CNR1	Cells_Cultured_fibroblasts	in6H1M	pb7Pe0	Varicose Veins	CNR1	Wald ratio	1	0.00325945	0.0307837	0.915676
CNR1	Whole_Blood	vn1kcd	pb7Pe0	Varicose Veins	CNR1	Wald ratio	1	0.00757282	0.00850486	0.373245
COL4A4	Adipose_Subcutaneous	7Wr5pM	pb7Pe0	Varicose Veins	COL4A4	Wald ratio	1	0.0236837	0.0169853	0.163207
COL4A4	Esophagus_Gastroesophageal_Junction	wFD3Nx	pb7Pe0	Varicose Veins	COL4A4	Wald ratio	1	0.0394118	0.028265	0.163207
COL4A4	Esophagus_Muscularis	H3hS1x	pb7Pe0	Varicose Veins	COL4A4	Wald ratio	1	0.0405177	0.0253676	0.110216
COL4A4	Nerve_Tibial	0Vcmut	pb7Pe0	Varicose Veins	COL4A4	Inverse variance weighted	2	0.00446097	0.0217757	0.837681
COL4A4	Pancreas	mNZSBQ	pb7Pe0	Varicose Veins	COL4A4	Wald ratio	1	-0.00419786	0.0159519	0.792429
COL4A4	Thyroid	pW8STb	pb7Pe0	Varicose Veins	COL4A4	Wald ratio	1	0.000412393	0.0305171	0.989218
COMT	Adipose_Subcutaneous	DOaR32	pb7Pe0	Varicose Veins	COMT	Wald ratio	1	-0.00426338	0.023384	0.855331
COMT	Adipose_Visceral_Omentum	UCSrkZ	pb7Pe0	Varicose Veins	COMT	Wald ratio	1	-0.00845611	0.0217443	0.697358
COMT	Artery_Aorta	VLTKU9	pb7Pe0	Varicose Veins	COMT	Wald ratio	1	-0.00402898	0.0220984	0.855331
COMT	Artery_Tibial	9BrAJf	pb7Pe0	Varicose Veins	COMT	Wald ratio	1	-0.00496986	0.0272589	0.855331
COMT	Brain_Cerebellar_Hemisphere	yadJ4X	pb7Pe0	Varicose Veins	COMT	Wald ratio	1	-0.0042825	0.0234888	0.855331
COMT	Brain_Cerebellum	VzhLN8	pb7Pe0	Varicose Veins	COMT	Wald ratio	1	-0.00428562	0.023506	0.855331
COMT	Breast_Mammary_Tissue	2UcEoi	pb7Pe0	Varicose Veins	COMT	Wald ratio	1	-0.0108151	0.0239	0.650899
COMT	Cells_Cultured_fibroblasts	ZqrfSz	pb7Pe0	Varicose Veins	COMT	Wald ratio	1	-0.0115416	0.0255054	0.650899
COMT	Colon_Sigmoid	DVqfzO	pb7Pe0	Varicose Veins	COMT	Wald ratio	1	-0.00989523	0.0224017	0.658693
COMT	Esophagus_Gastroesophageal_Junction	Kg1xiG	pb7Pe0	Varicose Veins	COMT	Wald ratio	1	-0.00852316	0.0219167	0.697358
COMT	Esophagus_Mucosa	6ip0z2	pb7Pe0	Varicose Veins	COMT	Wald ratio	1	0.00148026	0.0177632	0.933586
COMT	Esophagus_Muscularis	71eRwq	pb7Pe0	Varicose Veins	COMT	Wald ratio	1	-0.00729336	0.0187543	0.697358
COMT	Heart_Atrial_Appendage	ivnW1C	pb7Pe0	Varicose Veins	COMT	Wald ratio	1	-0.00405136	0.0222211	0.855331
COMT	Heart_Left_Ventricle	bcCRto	pb7Pe0	Varicose Veins	COMT	Wald ratio	1	-0.00510787	0.0280159	0.855331
COMT	Lung	RNVQIJ	pb7Pe0	Varicose Veins	COMT	Wald ratio	1	-0.045597	0.0349894	0.192518
COMT	Nerve_Tibial	6U8xSn	pb7Pe0	Varicose Veins	COMT	Wald ratio	1	-0.00964105	0.0247913	0.697358
COMT	Pancreas	TK5ret	pb7Pe0	Varicose Veins	COMT	Wald ratio	1	-0.00375492	0.0215908	0.861934
COMT	Pituitary	BDb48m	pb7Pe0	Varicose Veins	COMT	Wald ratio	1	-0.00373013	0.0204592	0.855331
COMT	Skin_Not_Sun_Exposed_Suprapubic	vH13oC	pb7Pe0	Varicose Veins	COMT	Wald ratio	1	0.0255201	0.034354	0.457568
COMT	Thyroid	D3X9tb	pb7Pe0	Varicose Veins	COMT	Wald ratio	1	0.00322933	0.0405973	0.936599
COMT	Whole_Blood	1O8vgq	pb7Pe0	Varicose Veins	COMT	Wald ratio	1	-0.0509431	0.0516134	0.323636
CPS1	Adipose_Subcutaneous	aFwWXf	pb7Pe0	Varicose Veins	CPS1	Inverse variance weighted	2	-0.00317976	0.0179717	0.859562
CPS1	Adipose_Visceral_Omentum	Mv9fep	pb7Pe0	Varicose Veins	CPS1	Wald ratio	1	-0.0121244	0.026901	0.652203
CPS1	Artery_Aorta	TDY283	pb7Pe0	Varicose Veins	CPS1	Wald ratio	1	0.00520326	0.0202349	0.797068
CPS1	Artery_Tibial	N0DDJ9	pb7Pe0	Varicose Veins	CPS1	Wald ratio	1	0.00855261	0.0213815	0.689157
CPS1	Brain_Cerebellum	pRRTx4	pb7Pe0	Varicose Veins	CPS1	Wald ratio	1	0.00259437	0.0151338	0.863887
CPS1	Brain_Cortex	qJBxau	pb7Pe0	Varicose Veins	CPS1	Wald ratio	1	0.0158981	0.0202339	0.432035
CPS1	Breast_Mammary_Tissue	9xEKs2	pb7Pe0	Varicose Veins	CPS1	Wald ratio	1	0.00920167	0.0174347	0.597654
CPS1	Cells_Cultured_fibroblasts	fbB13t	pb7Pe0	Varicose Veins	CPS1	Inverse variance weighted	2	-0.0126246	0.0115447	0.274154
CPS1	Colon_Sigmoid	d9Ud7y	pb7Pe0	Varicose Veins	CPS1	Wald ratio	1	0.00640961	0.0195075	0.74248
CPS1	Esophagus_Gastroesophageal_Junction	wQNPYJ	pb7Pe0	Varicose Veins	CPS1	Wald ratio	1	0.00990682	0.025566	0.698386
CPS1	Esophagus_Mucosa	95oKGv	pb7Pe0	Varicose Veins	CPS1	Wald ratio	1	0.00469381	0.0142855	0.74248
CPS1	Esophagus_Muscularis	FuPX9R	pb7Pe0	Varicose Veins	CPS1	Wald ratio	1	-0.031621	0.0269056	0.239892
CPS1	Heart_Atrial_Appendage	79rGkd	pb7Pe0	Varicose Veins	CPS1	Wald ratio	1	-0.0126418	0.019226	0.510837
CPS1	Lung	OZruca	pb7Pe0	Varicose Veins	CPS1	Inverse variance weighted	2	-0.0105259	0.0284233	0.711138
CPS1	Muscle_Skeletal	Nm5Z7I	pb7Pe0	Varicose Veins	CPS1	Wald ratio	1	0.011694	0.0181907	0.520317
CPS1	Nerve_Tibial	aNGs0X	pb7Pe0	Varicose Veins	CPS1	Wald ratio	1	0.0129942	0.0305746	0.670837
CPS1	Skin_Not_Sun_Exposed_Suprapubic	MN0t7S	pb7Pe0	Varicose Veins	CPS1	Wald ratio	1	0.00775141	0.0235913	0.74248
CPS1	Skin_Sun_Exposed_Lower_leg	ghrRgo	pb7Pe0	Varicose Veins	CPS1	Wald ratio	1	-0.0144156	0.0219237	0.510837
CPT1B	Adipose_Subcutaneous	5r6Mxf	pb7Pe0	Varicose Veins	CPT1B	Inverse variance weighted	2	-0.00176799	0.0138079	0.898115
CPT1B	Adipose_Visceral_Omentum	Qc3Sc7	pb7Pe0	Varicose Veins	CPT1B	Inverse variance weighted	2	-0.000221729	0.0147437	0.988001
CPT1B	Adrenal_Gland	5J2m9G	pb7Pe0	Varicose Veins	CPT1B	Wald ratio	1	-0.0078439	0.0143197	0.583849
CPT1B	Artery_Aorta	i2JPT9	pb7Pe0	Varicose Veins	CPT1B	Inverse variance weighted	2	-0.00273397	0.0113882	0.810276
CPT1B	Artery_Coronary	5NG010	pb7Pe0	Varicose Veins	CPT1B	Wald ratio	1	0.00564074	0.0210785	0.789003
CPT1B	Artery_Tibial	KWxx4H	pb7Pe0	Varicose Veins	CPT1B	Inverse variance weighted	2	0.00175721	0.0137016	0.897952
CPT1B	Brain_Amygdala	u1RlyR	pb7Pe0	Varicose Veins	CPT1B	Wald ratio	1	-0.00707116	0.0187792	0.706513
CPT1B	Brain_Caudate_basal_ganglia	yy46zP	pb7Pe0	Varicose Veins	CPT1B	Inverse variance weighted	2	0.00177437	0.0140676	0.899627
CPT1B	Brain_Cerebellar_Hemisphere	roVwHa	pb7Pe0	Varicose Veins	CPT1B	Inverse variance weighted	2	-0.00309574	0.0132345	0.815052
CPT1B	Brain_Cerebellum	gQ8eCD	pb7Pe0	Varicose Veins	CPT1B	Inverse variance weighted	2	0.000267427	0.0102082	0.9791
CPT1B	Brain_Cortex	fGfFXk	pb7Pe0	Varicose Veins	CPT1B	Inverse variance weighted	2	0.0018473	0.0109312	0.865801
CPT1B	Brain_Frontal_Cortex_BA9	1nmFKz	pb7Pe0	Varicose Veins	CPT1B	Wald ratio	1	0.00430468	0.0160859	0.789003
CPT1B	Brain_Hippocampus	xOikrT	pb7Pe0	Varicose Veins	CPT1B	Inverse variance weighted	2	-0.00292139	0.0125148	0.815424
CPT1B	Brain_Hypothalamus	UInJAm	pb7Pe0	Varicose Veins	CPT1B	Wald ratio	1	0.00141445	0.0333183	0.966138
CPT1B	Brain_Nucleus_accumbens_basal_ganglia	R34RbQ	pb7Pe0	Varicose Veins	CPT1B	Wald ratio	1	0.0060992	0.0227918	0.789003
CPT1B	Brain_Putamen_basal_ganglia	lWx2Ca	pb7Pe0	Varicose Veins	CPT1B	Inverse variance weighted	2	0.00155373	0.0137196	0.909833
CPT1B	Brain_Spinal_cord_cervical_c-1	O5zLAW	pb7Pe0	Varicose Veins	CPT1B	Wald ratio	1	-0.0026963	0.0161778	0.867632
CPT1B	Brain_Substantia_nigra	a1JgtW	pb7Pe0	Varicose Veins	CPT1B	Wald ratio	1	-0.00257212	0.0154327	0.867632
CPT1B	Breast_Mammary_Tissue	rjlJ7R	pb7Pe0	Varicose Veins	CPT1B	Inverse variance weighted	2	-0.0012911	0.018115	0.943181
CPT1B	Cells_Cultured_fibroblasts	MxlV72	pb7Pe0	Varicose Veins	CPT1B	Inverse variance weighted	2	0.00199181	0.01585	0.899996
CPT1B	Colon_Sigmoid	9bGQET	pb7Pe0	Varicose Veins	CPT1B	Inverse variance weighted	2	-0.000301054	0.0126636	0.981034
CPT1B	Colon_Transverse	0AUdaI	pb7Pe0	Varicose Veins	CPT1B	Inverse variance weighted	2	-0.00581176	0.0188835	0.758257
CPT1B	Esophagus_Mucosa	LoE3Tp	pb7Pe0	Varicose Veins	CPT1B	Inverse variance weighted	2	0.00135929	0.0155144	0.930183
CPT1B	Esophagus_Muscularis	L39DyU	pb7Pe0	Varicose Veins	CPT1B	Wald ratio	1	-0.0157854	0.0256971	0.539027
CPT1B	Heart_Left_Ventricle	LJn3jJ	pb7Pe0	Varicose Veins	CPT1B	Wald ratio	1	0.0510792	0.0459066	0.265848
CPT1B	Liver	PpH0Qg	pb7Pe0	Varicose Veins	CPT1B	Inverse variance weighted	2	-0.002993	0.0107282	0.780258
CPT1B	Lung	Mr2FfI	pb7Pe0	Varicose Veins	CPT1B	Inverse variance weighted	2	-0.000817591	0.0105756	0.938378
CPT1B	Muscle_Skeletal	07U41b	pb7Pe0	Varicose Veins	CPT1B	Wald ratio	1	0.0075578	0.0240476	0.753304
CPT1B	Nerve_Tibial	uekrKE	pb7Pe0	Varicose Veins	CPT1B	Inverse variance weighted	2	-0.00389976	0.00953328	0.68249
CPT1B	Ovary	FjMk8t	pb7Pe0	Varicose Veins	CPT1B	Wald ratio	1	-0.00245789	0.0147474	0.867632
CPT1B	Pancreas	YcdsbD	pb7Pe0	Varicose Veins	CPT1B	Wald ratio	1	0.00512607	0.0191553	0.789003
CPT1B	Pituitary	yla6Pi	pb7Pe0	Varicose Veins	CPT1B	Inverse variance weighted	2	-0.00320276	0.0141946	0.821487
CPT1B	Prostate	AxIqvL	pb7Pe0	Varicose Veins	CPT1B	Wald ratio	1	0.00579184	0.0216432	0.789003
CPT1B	Skin_Not_Sun_Exposed_Suprapubic	uOLhCV	pb7Pe0	Varicose Veins	CPT1B	Inverse variance weighted	2	-0.00266122	0.0117815	0.821294
CPT1B	Skin_Sun_Exposed_Lower_leg	KHLZCj	pb7Pe0	Varicose Veins	CPT1B	Inverse variance weighted	2	-0.0043371	0.0104325	0.677608
CPT1B	Small_Intestine_Terminal_Ileum	8b6rsm	pb7Pe0	Varicose Veins	CPT1B	Wald ratio	1	0.00637857	0.0238357	0.789003
CPT1B	Spleen	o3LlRd	pb7Pe0	Varicose Veins	CPT1B	Inverse variance weighted	2	-0.000661015	0.00847291	0.937816
CPT1B	Stomach	HV0Iqo	pb7Pe0	Varicose Veins	CPT1B	Inverse variance weighted	2	0.00171006	0.0191026	0.928669
CPT1B	Testis	iOBhhL	pb7Pe0	Varicose Veins	CPT1B	Wald ratio	1	-0.0285935	0.0372736	0.443008
CPT1B	Thyroid	iSd0SQ	pb7Pe0	Varicose Veins	CPT1B	Inverse variance weighted	2	-0.000828388	0.0138178	0.952195
CPT1B	Uterus	Jn9Kpk	pb7Pe0	Varicose Veins	CPT1B	Wald ratio	1	-0.00573721	0.0128404	0.655013
CPT1B	Vagina	3WFSqE	pb7Pe0	Varicose Veins	CPT1B	Inverse variance weighted	2	-0.006412	0.0189805	0.735498
CPT1B	Whole_Blood	jao6hY	pb7Pe0	Varicose Veins	CPT1B	Inverse variance weighted	2	-0.00240147	0.0115085	0.834706
CPT2	Adipose_Subcutaneous	sFcVc8	pb7Pe0	Varicose Veins	CPT2	Wald ratio	1	-0.0712295	0.0510838	0.163207
CPT2	Artery_Tibial	G4hbHN	pb7Pe0	Varicose Veins	CPT2	Wald ratio	1	0.00217678	0.039182	0.955696
CPT2	Lung	YdBhUm	pb7Pe0	Varicose Veins	CPT2	Wald ratio	1	0.0158836	0.0688291	0.817494
CPT2	Nerve_Tibial	qiuH9I	pb7Pe0	Varicose Veins	CPT2	Wald ratio	1	-0.0642774	0.0398178	0.106465
CR1	Brain_Caudate_basal_ganglia	RjSOuT	pb7Pe0	Varicose Veins	CR1	Wald ratio	1	0.00690307	0.0156582	0.659314
CR1	Brain_Cortex	ctSyXQ	pb7Pe0	Varicose Veins	CR1	Wald ratio	1	0.00171989	0.0167298	0.918119
CR1	Esophagus_Gastroesophageal_Junction	5cwuSo	pb7Pe0	Varicose Veins	CR1	Wald ratio	1	0.00799553	0.0185896	0.667117
CR1	Esophagus_Muscularis	qFUdXG	pb7Pe0	Varicose Veins	CR1	Wald ratio	1	0.00146908	0.0195177	0.940001
CRBN	Adipose_Subcutaneous	DL2z7j	pb7Pe0	Varicose Veins	CRBN	Wald ratio	1	-0.0386868	0.0342072	0.258075
CRBN	Artery_Aorta	GhMSRb	pb7Pe0	Varicose Veins	CRBN	Wald ratio	1	-0.0555583	0.0411132	0.176583
CRBN	Artery_Tibial	3YgSmP	pb7Pe0	Varicose Veins	CRBN	Wald ratio	1	-0.0617549	0.0461602	0.180949
CRBN	Colon_Sigmoid	Hoh4fJ	pb7Pe0	Varicose Veins	CRBN	Wald ratio	1	-0.0508149	0.0370012	0.169649
CRBN	Esophagus_Gastroesophageal_Junction	vpWfkB	pb7Pe0	Varicose Veins	CRBN	Wald ratio	1	-0.0409787	0.0303242	0.176583
CRBN	Esophagus_Muscularis	ZjFqAN	pb7Pe0	Varicose Veins	CRBN	Wald ratio	1	-0.0522502	0.0386651	0.176583
CRBN	Heart_Atrial_Appendage	uETSHe	pb7Pe0	Varicose Veins	CRBN	Wald ratio	1	-0.0450125	0.0301265	0.135145
CRBN	Lung	QRFsed	pb7Pe0	Varicose Veins	CRBN	Wald ratio	1	-0.0661255	0.0442572	0.135145
CRBN	Muscle_Skeletal	s7QcYQ	pb7Pe0	Varicose Veins	CRBN	Wald ratio	1	-0.0481083	0.0339049	0.155923
CRBN	Nerve_Tibial	TgiMpj	pb7Pe0	Varicose Veins	CRBN	Wald ratio	1	-0.0542564	0.0445025	0.222777
CRBN	Testis	BuvsaW	pb7Pe0	Varicose Veins	CRBN	Wald ratio	1	-0.0226952	0.0160579	0.157558
CRHR1	Adipose_Subcutaneous	4UKNWq	pb7Pe0	Varicose Veins	CRHR1	Wald ratio	1	-0.00543661	0.018122	0.764177
CRHR1	Adipose_Visceral_Omentum	OjEGuI	pb7Pe0	Varicose Veins	CRHR1	Wald ratio	1	-0.00730399	0.0172299	0.671629
CRHR1	Breast_Mammary_Tissue	oEVSqt	pb7Pe0	Varicose Veins	CRHR1	Wald ratio	1	-0.00220204	0.0198184	0.911528
CRHR1	Muscle_Skeletal	qMmYG1	pb7Pe0	Varicose Veins	CRHR1	Wald ratio	1	-0.0108471	0.0312652	0.728637
CRHR1	Nerve_Tibial	Rndac4	pb7Pe0	Varicose Veins	CRHR1	Wald ratio	1	-0.00480772	0.018029	0.789726
CSF1	Adipose_Subcutaneous	HOepni	pb7Pe0	Varicose Veins	CSF1	Wald ratio	1	-0.0576599	0.0370933	0.120076
CSF1	Artery_Tibial	lM79fc	pb7Pe0	Varicose Veins	CSF1	Wald ratio	1	-0.0403039	0.025928	0.120076
CSF1	Breast_Mammary_Tissue	fdJwls	pb7Pe0	Varicose Veins	CSF1	Wald ratio	1	-0.0484247	0.0311522	0.120076
CSF1	Nerve_Tibial	tSnm9P	pb7Pe0	Varicose Veins	CSF1	Wald ratio	1	-0.0439516	0.0282746	0.120076
CSF1R	Skin_Sun_Exposed_Lower_leg	fCPcZI	pb7Pe0	Varicose Veins	CSF1R	Wald ratio	1	0.0958156	0.0557951	0.0859285
CSF1R	Stomach	b7vrEr	pb7Pe0	Varicose Veins	CSF1R	Wald ratio	1	-0.000805209	0.0175133	0.963329
CSF2RB	Lung	x47GS3	pb7Pe0	Varicose Veins	CSF2RB	Wald ratio	1	-0.091628	0.0436324	0.0357288
CSF3R	Cells_Cultured_fibroblasts	JXztC6	pb7Pe0	Varicose Veins	CSF3R	Wald ratio	1	0.00715304	0.0135237	0.596857
CSK	Adipose_Subcutaneous	fC8f2j	pb7Pe0	Varicose Veins	CSK	Wald ratio	1	0.0467017	0.0443666	0.29251
CSK	Artery_Aorta	Htk9ho	pb7Pe0	Varicose Veins	CSK	Wald ratio	1	0.0754296	0.0546215	0.167294
CSK	Heart_Left_Ventricle	GqcGkM	pb7Pe0	Varicose Veins	CSK	Wald ratio	1	0.0392918	0.0284527	0.167294
CSK	Lung	KkgSCF	pb7Pe0	Varicose Veins	CSK	Wald ratio	1	0.0530038	0.0442669	0.231163
CSK	Muscle_Skeletal	VKeoHK	pb7Pe0	Varicose Veins	CSK	Wald ratio	1	0.053256	0.0385647	0.167294
CSK	Thyroid	ZRyehp	pb7Pe0	Varicose Veins	CSK	Wald ratio	1	0.0594665	0.0475732	0.2113
CSNK1D	Whole_Blood	8iSa4W	pb7Pe0	Varicose Veins	CSNK1D	Wald ratio	1	-0.0825788	0.073017	0.258075
CSNK1E	Cells_Cultured_fibroblasts	SJ7moj	pb7Pe0	Varicose Veins	CSNK1E	Wald ratio	1	0.0176863	0.0486035	0.715941
CSNK1E	Skin_Sun_Exposed_Lower_leg	exyQFj	pb7Pe0	Varicose Veins	CSNK1E	Wald ratio	1	0.0210569	0.0554319	0.704042
CSNK2A1	Stomach	JYNXmI	pb7Pe0	Varicose Veins	CSNK2A1	Wald ratio	1	-0.0200132	0.0199089	0.314783
CTLA4	Testis	JE8JgT	pb7Pe0	Varicose Veins	CTLA4	Wald ratio	1	-0.00531649	0.0164118	0.745981
CTSK	Artery_Aorta	c5sTwx	pb7Pe0	Varicose Veins	CTSK	Wald ratio	1	0.0680134	0.0263865	0.00994931
CTSK	Artery_Coronary	PE3cED	pb7Pe0	Varicose Veins	CTSK	Wald ratio	1	0.0414993	0.0183554	0.0237673
CTSK	Brain_Cerebellar_Hemisphere	1ljW50	pb7Pe0	Varicose Veins	CTSK	Wald ratio	1	-0.0218551	0.0132109	0.0980623
CTSK	Brain_Cerebellum	EbZBHa	pb7Pe0	Varicose Veins	CTSK	Wald ratio	1	-0.018199	0.0106788	0.088339
CTSK	Cells_Cultured_fibroblasts	zzu3br	pb7Pe0	Varicose Veins	CTSK	Wald ratio	1	0.115886	0.0438963	0.0082906
CTSK	Heart_Atrial_Appendage	FE4yMs	pb7Pe0	Varicose Veins	CTSK	Wald ratio	1	0.0660024	0.0291934	0.0237673
CTSK	Heart_Left_Ventricle	ziDSs5	pb7Pe0	Varicose Veins	CTSK	Wald ratio	1	0.0985282	0.0454997	0.0303519
CTSK	Liver	H0INEV	pb7Pe0	Varicose Veins	CTSK	Wald ratio	1	-0.0304798	0.0178848	0.088339
CTSK	Pancreas	JHDqRg	pb7Pe0	Varicose Veins	CTSK	Wald ratio	1	-0.0130332	0.0228875	0.569055
CTSK	Pituitary	q6by43	pb7Pe0	Varicose Veins	CTSK	Wald ratio	1	-0.0345397	0.0202671	0.088339
CTSK	Testis	g89b13	pb7Pe0	Varicose Veins	CTSK	Wald ratio	1	-0.00375432	0.0270311	0.889538
CTSK	Whole_Blood	pzExfc	pb7Pe0	Varicose Veins	CTSK	Inverse variance weighted	2	-0.0185407	0.0311371	0.551541
CTSV	Brain_Putamen_basal_ganglia	IE5Hds	pb7Pe0	Varicose Veins	CTSV	Wald ratio	1	-0.00493091	0.0125034	0.693311
CTSV	Thyroid	xiKQPF	pb7Pe0	Varicose Veins	CTSV	Wald ratio	1	0.0102529	0.0247484	0.678665
CUL4A	Cells_Cultured_fibroblasts	BuMtOA	pb7Pe0	Varicose Veins	CUL4A	Wald ratio	1	0.0189191	0.0456285	0.67841
CUL4A	Muscle_Skeletal	Qmz7vv	pb7Pe0	Varicose Veins	CUL4A	Wald ratio	1	0.00215353	0.0441475	0.961094
CXCR1	Skin_Sun_Exposed_Lower_leg	7U6QYs	pb7Pe0	Varicose Veins	CXCR1	Wald ratio	1	-0.00336243	0.017044	0.843609
CXCR2	Skin_Not_Sun_Exposed_Suprapubic	ZTjiG4	pb7Pe0	Varicose Veins	CXCR2	Wald ratio	1	0.0619451	0.035836	0.0838858
CXCR2	Whole_Blood	mRg4zV	pb7Pe0	Varicose Veins	CXCR2	Wald ratio	1	0.15609	0.0743285	0.0357288
CXCR4	Adipose_Subcutaneous	v3lPpI	pb7Pe0	Varicose Veins	CXCR4	Wald ratio	1	0.00623911	0.0297776	0.834039
CYP11A1	Adipose_Subcutaneous	aPIMTN	pb7Pe0	Varicose Veins	CYP11A1	Wald ratio	1	0.0453634	0.0269105	0.0918508
CYP11A1	Adipose_Visceral_Omentum	UXevke	pb7Pe0	Varicose Veins	CYP11A1	Wald ratio	1	0.0453719	0.0269155	0.0918508
CYP11A1	Cells_Cultured_fibroblasts	doxsSg	pb7Pe0	Varicose Veins	CYP11A1	Wald ratio	1	0.03378	0.0236076	0.152461
CYP11A1	Esophagus_Muscularis	6aK6aP	pb7Pe0	Varicose Veins	CYP11A1	Wald ratio	1	0.0222197	0.0165968	0.180637
CYP11A1	Heart_Atrial_Appendage	1Adfuy	pb7Pe0	Varicose Veins	CYP11A1	Wald ratio	1	0.030322	0.0196048	0.121944
CYP11A1	Heart_Left_Ventricle	REhO9d	pb7Pe0	Varicose Veins	CYP11A1	Wald ratio	1	0.0276246	0.0168775	0.101678
CYP11A1	Lung	LuLXjp	pb7Pe0	Varicose Veins	CYP11A1	Wald ratio	1	0.0409799	0.0243101	0.0918508
CYP11A1	Muscle_Skeletal	oRZtPi	pb7Pe0	Varicose Veins	CYP11A1	Inverse variance weighted	2	0.0356816	0.0204096	0.0804162
CYP11A1	Nerve_Tibial	WRsbqr	pb7Pe0	Varicose Veins	CYP11A1	Wald ratio	1	0.0388791	0.0230639	0.0918508
CYP11A1	Thyroid	xHD4kj	pb7Pe0	Varicose Veins	CYP11A1	Wald ratio	1	0.0273142	0.0190889	0.152461
CYP19A1	Cells_Cultured_fibroblasts	NsACBf	pb7Pe0	Varicose Veins	CYP19A1	Wald ratio	1	-0.00669283	0.0530646	0.899632
CYP19A1	Esophagus_Mucosa	ukCmmM	pb7Pe0	Varicose Veins	CYP19A1	Wald ratio	1	-0.00962272	0.016267	0.554152
CYP19A1	Pancreas	joxZ54	pb7Pe0	Varicose Veins	CYP19A1	Wald ratio	1	-0.0310753	0.0155376	0.0455003
CYP19A1	Whole_Blood	pTawhw	pb7Pe0	Varicose Veins	CYP19A1	Wald ratio	1	0.0291968	0.0368329	0.427963
CYP1A1	Adipose_Subcutaneous	3lPxAn	pb7Pe0	Varicose Veins	CYP1A1	Wald ratio	1	-0.00594884	0.0188811	0.75271
CYP1A1	Adipose_Visceral_Omentum	cGgSbE	pb7Pe0	Varicose Veins	CYP1A1	Wald ratio	1	-0.00380074	0.0187503	0.839367
CYP1A1	Cells_Cultured_fibroblasts	ld619M	pb7Pe0	Varicose Veins	CYP1A1	Wald ratio	1	-0.0205972	0.0234382	0.379516
CYP1A1	Muscle_Skeletal	N1nx7b	pb7Pe0	Varicose Veins	CYP1A1	Wald ratio	1	-0.00643947	0.0162097	0.691176
CYP1A1	Nerve_Tibial	10I4rz	pb7Pe0	Varicose Veins	CYP1A1	Wald ratio	1	-0.00619168	0.0196518	0.75271
CYP21A2	Adipose_Subcutaneous	k9Ebf2	pb7Pe0	Varicose Veins	CYP21A2	Wald ratio	1	-0.0261049	0.0236187	0.269046
CYP21A2	Adipose_Visceral_Omentum	1Ctop8	pb7Pe0	Varicose Veins	CYP21A2	Wald ratio	1	-0.118271	0.0285031	3.33311e-05
CYP21A2	Artery_Aorta	CunMRM	pb7Pe0	Varicose Veins	CYP21A2	Wald ratio	1	-0.0491538	0.01799	0.0062897
CYP21A2	Artery_Tibial	Bq6wfa	pb7Pe0	Varicose Veins	CYP21A2	Inverse variance weighted	2	-0.0326357	0.0148158	0.0276118
CYP21A2	Brain_Cerebellar_Hemisphere	BXmaWI	pb7Pe0	Varicose Veins	CYP21A2	Wald ratio	1	0.0362581	0.0134743	0.00712576
CYP21A2	Brain_Cerebellum	MxUR8O	pb7Pe0	Varicose Veins	CYP21A2	Wald ratio	1	-0.0506957	0.0126023	5.75281e-05
CYP21A2	Brain_Cortex	8nz8Ro	pb7Pe0	Varicose Veins	CYP21A2	Wald ratio	1	-0.0321982	0.0142089	0.023448
CYP21A2	Brain_Hypothalamus	ULxCTx	pb7Pe0	Varicose Veins	CYP21A2	Wald ratio	1	-0.062694	0.0155849	5.75281e-05
CYP21A2	Brain_Putamen_basal_ganglia	5IyfQK	pb7Pe0	Varicose Veins	CYP21A2	Wald ratio	1	-0.0710194	0.0151075	2.58973e-06
CYP21A2	Breast_Mammary_Tissue	M7kC03	pb7Pe0	Varicose Veins	CYP21A2	Wald ratio	1	-0.10825	0.0270624	6.33425e-05
CYP21A2	Colon_Sigmoid	yCuCzI	pb7Pe0	Varicose Veins	CYP21A2	Wald ratio	1	-0.0641766	0.0160441	6.33425e-05
CYP21A2	Colon_Transverse	cj1KoI	pb7Pe0	Varicose Veins	CYP21A2	Wald ratio	1	-0.104875	0.0252747	3.33311e-05
CYP21A2	Esophagus_Gastroesophageal_Junction	y068Qg	pb7Pe0	Varicose Veins	CYP21A2	Wald ratio	1	0.00681457	0.0207277	0.742332
CYP21A2	Esophagus_Muscularis	3138U8	pb7Pe0	Varicose Veins	CYP21A2	Inverse variance weighted	2	-0.0242482	0.0733441	0.74094
CYP21A2	Heart_Left_Ventricle	Klgjp1	pb7Pe0	Varicose Veins	CYP21A2	Wald ratio	1	-0.12916	0.0282179	4.7116e-06
CYP21A2	Liver	9eCANG	pb7Pe0	Varicose Veins	CYP21A2	Wald ratio	1	-0.129493	0.0257556	4.96196e-07
CYP21A2	Nerve_Tibial	Qgx47d	pb7Pe0	Varicose Veins	CYP21A2	Inverse variance weighted	2	-0.0269979	0.0513476	0.599036
CYP21A2	Pituitary	irkKsS	pb7Pe0	Varicose Veins	CYP21A2	Wald ratio	1	-0.0618417	0.0154604	6.33425e-05
CYP21A2	Prostate	NToUQ0	pb7Pe0	Varicose Veins	CYP21A2	Wald ratio	1	-0.117212	0.0172114	9.75129e-12
CYP21A2	Skin_Not_Sun_Exposed_Suprapubic	xHgzAu	pb7Pe0	Varicose Veins	CYP21A2	Wald ratio	1	-0.0246853	0.011142	0.0267246
CYP21A2	Skin_Sun_Exposed_Lower_leg	V4qEL8	pb7Pe0	Varicose Veins	CYP21A2	Wald ratio	1	-0.0261574	0.0114934	0.0228543
CYP21A2	Small_Intestine_Terminal_Ileum	o3c0wv	pb7Pe0	Varicose Veins	CYP21A2	Wald ratio	1	-0.0658255	0.0152453	1.57623e-05
CYP21A2	Testis	n8E9jw	pb7Pe0	Varicose Veins	CYP21A2	Wald ratio	1	-0.0655368	0.0165708	7.65491e-05
CYP21A2	Thyroid	7OXvEP	pb7Pe0	Varicose Veins	CYP21A2	Inverse variance weighted	2	-0.0495471	0.0998388	0.619704
CYP24A1	Brain_Amygdala	aVs2Uq	pb7Pe0	Varicose Veins	CYP24A1	Wald ratio	1	-0.00202294	0.00984499	0.837198
CYP24A1	Brain_Anterior_cingulate_cortex_BA24	UJnp2B	pb7Pe0	Varicose Veins	CYP24A1	Wald ratio	1	-0.00119494	0.00942676	0.89913
CYP24A1	Brain_Cortex	Y3FmHv	pb7Pe0	Varicose Veins	CYP24A1	Wald ratio	1	-0.00126306	0.00996418	0.89913
CYP24A1	Brain_Frontal_Cortex_BA9	PWU0np	pb7Pe0	Varicose Veins	CYP24A1	Wald ratio	1	0.00100993	0.0102436	0.921463
CYP24A1	Brain_Nucleus_accumbens_basal_ganglia	cE9GqL	pb7Pe0	Varicose Veins	CYP24A1	Wald ratio	1	-0.00321421	0.0156425	0.837198
CYP24A1	Esophagus_Mucosa	cx4KUP	pb7Pe0	Varicose Veins	CYP24A1	Wald ratio	1	-0.00507591	0.0233933	0.828223
CYP2A6	Ovary	dWiOBp	pb7Pe0	Varicose Veins	CYP2A6	Wald ratio	1	0.0140886	0.0133471	0.291171
CYP2C19	Esophagus_Mucosa	vnvt6y	pb7Pe0	Varicose Veins	CYP2C19	Wald ratio	1	-0.0258474	0.0134856	0.0552803
CYP2C19	Skin_Not_Sun_Exposed_Suprapubic	YUirUT	pb7Pe0	Varicose Veins	CYP2C19	Wald ratio	1	-0.0343149	0.0190418	0.0715323
CYP2C19	Skin_Sun_Exposed_Lower_leg	pBFUOH	pb7Pe0	Varicose Veins	CYP2C19	Wald ratio	1	-0.038383	0.0193957	0.0478219
CYP2C9	Adipose_Subcutaneous	XF05S1	pb7Pe0	Varicose Veins	CYP2C9	Wald ratio	1	0.0534032	0.0192468	0.00552615
CYP2C9	Skin_Sun_Exposed_Lower_leg	WloYEq	pb7Pe0	Varicose Veins	CYP2C9	Wald ratio	1	-0.00567332	0.0299876	0.849945
CYP2D6	Adipose_Subcutaneous	nqHZNm	pb7Pe0	Varicose Veins	CYP2D6	Inverse variance weighted	2	-0.0201255	0.00919249	0.0285723
CYP2D6	Adipose_Visceral_Omentum	hzURFh	pb7Pe0	Varicose Veins	CYP2D6	Wald ratio	1	-0.0397099	0.0225801	0.078642
CYP2D6	Artery_Aorta	QHoYYA	pb7Pe0	Varicose Veins	CYP2D6	Wald ratio	1	-0.0192591	0.00984044	0.0503307
CYP2D6	Artery_Coronary	EmWlJX	pb7Pe0	Varicose Veins	CYP2D6	Wald ratio	1	-0.0224842	0.012375	0.0692322
CYP2D6	Artery_Tibial	HH79eY	pb7Pe0	Varicose Veins	CYP2D6	Wald ratio	1	-0.0219612	0.011221	0.0503307
CYP2D6	Brain_Amygdala	IJtVTt	pb7Pe0	Varicose Veins	CYP2D6	Wald ratio	1	-0.0260007	0.011485	0.0235809
CYP2D6	Brain_Caudate_basal_ganglia	VCX6Jk	pb7Pe0	Varicose Veins	CYP2D6	Wald ratio	1	-0.0181156	0.00899357	0.0439795
CYP2D6	Brain_Cerebellar_Hemisphere	yDf4vO	pb7Pe0	Varicose Veins	CYP2D6	Wald ratio	1	-0.0145365	0.00980109	0.138036
CYP2D6	Brain_Cerebellum	VdxcIQ	pb7Pe0	Varicose Veins	CYP2D6	Wald ratio	1	-0.0122388	0.00825194	0.138036
CYP2D6	Brain_Cortex	Tuepij	pb7Pe0	Varicose Veins	CYP2D6	Inverse variance weighted	2	-0.0103256	0.0147755	0.484659
CYP2D6	Brain_Frontal_Cortex_BA9	aaNgCz	pb7Pe0	Varicose Veins	CYP2D6	Wald ratio	1	-0.0212232	0.0111618	0.0572485
CYP2D6	Brain_Nucleus_accumbens_basal_ganglia	pmW5Ma	pb7Pe0	Varicose Veins	CYP2D6	Wald ratio	1	-0.0209194	0.0101039	0.0384128
CYP2D6	Brain_Putamen_basal_ganglia	XE0wuX	pb7Pe0	Varicose Veins	CYP2D6	Wald ratio	1	-0.0191449	0.0100011	0.0555837
CYP2D6	Brain_Spinal_cord_cervical_c-1	QH3evX	pb7Pe0	Varicose Veins	CYP2D6	Wald ratio	1	-0.0151992	0.00861688	0.0777507
CYP2D6	Brain_Substantia_nigra	oCcgso	pb7Pe0	Varicose Veins	CYP2D6	Wald ratio	1	-0.0225327	0.00973637	0.0206521
CYP2D6	Cells_EBV-transformed_lymphocytes	HXrkwv	pb7Pe0	Varicose Veins	CYP2D6	Wald ratio	1	-0.0157677	0.0120937	0.192303
CYP2D6	Colon_Sigmoid	9cbHcM	pb7Pe0	Varicose Veins	CYP2D6	Wald ratio	1	-0.0265249	0.0125022	0.0338695
CYP2D6	Colon_Transverse	gSBtU3	pb7Pe0	Varicose Veins	CYP2D6	Wald ratio	1	-0.0349786	0.0164329	0.0332897
CYP2D6	Esophagus_Gastroesophageal_Junction	F0v6dE	pb7Pe0	Varicose Veins	CYP2D6	Inverse variance weighted	2	-0.0127152	0.0204288	0.533669
CYP2D6	Esophagus_Mucosa	wO62T3	pb7Pe0	Varicose Veins	CYP2D6	Wald ratio	1	-0.0165023	0.00777815	0.0338695
CYP2D6	Esophagus_Muscularis	T9DUwm	pb7Pe0	Varicose Veins	CYP2D6	Wald ratio	1	-0.0310807	0.0146495	0.0338695
CYP2D6	Heart_Atrial_Appendage	RygyBU	pb7Pe0	Varicose Veins	CYP2D6	Wald ratio	1	-0.0247297	0.0166738	0.138036
CYP2D6	Heart_Left_Ventricle	ewq9hp	pb7Pe0	Varicose Veins	CYP2D6	Wald ratio	1	-0.027215	0.0196922	0.166965
CYP2D6	Kidney_Cortex	21bdZ0	pb7Pe0	Varicose Veins	CYP2D6	Wald ratio	1	-0.0117827	0.00602037	0.0503307
CYP2D6	Liver	TOTOea	pb7Pe0	Varicose Veins	CYP2D6	Wald ratio	1	-0.00550808	0.0140456	0.694942
CYP2D6	Minor_Salivary_Gland	obb8N7	pb7Pe0	Varicose Veins	CYP2D6	Wald ratio	1	-0.0239689	0.0138061	0.0825442
CYP2D6	Muscle_Skeletal	D7xFsb	pb7Pe0	Varicose Veins	CYP2D6	Wald ratio	1	-0.0315215	0.0212531	0.138036
CYP2D6	Nerve_Tibial	gGbabN	pb7Pe0	Varicose Veins	CYP2D6	Wald ratio	1	-0.0354689	0.0239146	0.138036
CYP2D6	Pituitary	1gaTfw	pb7Pe0	Varicose Veins	CYP2D6	Wald ratio	1	-0.0150185	0.00745601	0.0439795
CYP2D6	Prostate	Imk8dL	pb7Pe0	Varicose Veins	CYP2D6	Wald ratio	1	-0.0264803	0.0124404	0.0332897
CYP2D6	Skin_Not_Sun_Exposed_Suprapubic	FfVuJZ	pb7Pe0	Varicose Veins	CYP2D6	Inverse variance weighted	2	-0.0152833	0.0185882	0.410962
CYP2D6	Skin_Sun_Exposed_Lower_leg	2cJ8c5	pb7Pe0	Varicose Veins	CYP2D6	Wald ratio	1	0.0360141	0.0321302	0.262339
CYP2D6	Small_Intestine_Terminal_Ileum	JXyAuv	pb7Pe0	Varicose Veins	CYP2D6	Wald ratio	1	-0.0405083	0.0190931	0.0338695
CYP2D6	Spleen	tXAXVj	pb7Pe0	Varicose Veins	CYP2D6	Wald ratio	1	-0.0161155	0.00759584	0.0338695
CYP2D6	Stomach	AJkUaf	pb7Pe0	Varicose Veins	CYP2D6	Wald ratio	1	-0.0333414	0.015715	0.0338695
CYP2D6	Testis	rmLjhn	pb7Pe0	Varicose Veins	CYP2D6	Wald ratio	1	0.0308962	0.0198416	0.119437
CYP2D6	Vagina	s4XBK3	pb7Pe0	Varicose Veins	CYP2D6	Wald ratio	1	-0.0259124	0.0133112	0.0515747
CYP2D6	Whole_Blood	sl8fhQ	pb7Pe0	Varicose Veins	CYP2D6	Wald ratio	1	-0.0206549	0.00973544	0.0338695
CYP2J2	Brain_Nucleus_accumbens_basal_ganglia	fUbF3p	pb7Pe0	Varicose Veins	CYP2J2	Wald ratio	1	0.0147754	0.0218675	0.499247
CYP2J2	Brain_Putamen_basal_ganglia	MXN8dq	pb7Pe0	Varicose Veins	CYP2J2	Wald ratio	1	0.0287452	0.0247876	0.246186
CYP2J2	Breast_Mammary_Tissue	qvr3MV	pb7Pe0	Varicose Veins	CYP2J2	Wald ratio	1	-0.0045348	0.0308367	0.883086
CYP2J2	Esophagus_Mucosa	ONAWWI	pb7Pe0	Varicose Veins	CYP2J2	Wald ratio	1	-0.000880465	0.0449037	0.984356
CYP2J2	Minor_Salivary_Gland	etoJ9d	pb7Pe0	Varicose Veins	CYP2J2	Wald ratio	1	-0.000334553	0.0170622	0.984356
CYP2J2	Prostate	0rReq1	pb7Pe0	Varicose Veins	CYP2J2	Wald ratio	1	-0.00218204	0.0148379	0.883086
CYP2J2	Skin_Not_Sun_Exposed_Suprapubic	f6D9s9	pb7Pe0	Varicose Veins	CYP2J2	Wald ratio	1	0.081441	0.0478261	0.0885948
CYP3A5	Adipose_Subcutaneous	H2HkZS	pb7Pe0	Varicose Veins	CYP3A5	Wald ratio	1	0.0164229	0.0239685	0.493227
CYP3A5	Cells_Cultured_fibroblasts	dWPCmE	pb7Pe0	Varicose Veins	CYP3A5	Wald ratio	1	0.0250231	0.0336248	0.456764
CYP3A5	Esophagus_Gastroesophageal_Junction	SI22Gn	pb7Pe0	Varicose Veins	CYP3A5	Wald ratio	1	0.0189132	0.0276031	0.493227
CYP3A5	Esophagus_Muscularis	HBf3nH	pb7Pe0	Varicose Veins	CYP3A5	Inverse variance weighted	2	-0.000486262	0.00956737	0.959465
CYP3A5	Lung	Q7wiTB	pb7Pe0	Varicose Veins	CYP3A5	Wald ratio	1	0.0220967	0.0296925	0.456764
CYP3A5	Nerve_Tibial	1d2OdA	pb7Pe0	Varicose Veins	CYP3A5	Wald ratio	1	0.0231042	0.0337197	0.493227
CYP3A7	Adrenal_Gland	ug7aj0	pb7Pe0	Varicose Veins	CYP3A7	Wald ratio	1	-0.0221909	0.0115497	0.0546878
CYP51A1	Muscle_Skeletal	Cxp5kP	pb7Pe0	Varicose Veins	CYP51A1	Wald ratio	1	-0.0106878	0.0120449	0.374905
CYSLTR2	Skin_Not_Sun_Exposed_Suprapubic	OVnTtC	pb7Pe0	Varicose Veins	CYSLTR2	Wald ratio	1	0.00975662	0.0171902	0.570329
CYSLTR2	Skin_Sun_Exposed_Lower_leg	819iOW	pb7Pe0	Varicose Veins	CYSLTR2	Wald ratio	1	0.020299	0.0154727	0.189545
CYSLTR2	Thyroid	RPPiNl	pb7Pe0	Varicose Veins	CYSLTR2	Wald ratio	1	0.0316988	0.0272757	0.24517
DAGLA	Brain_Cerebellar_Hemisphere	Dw67wY	pb7Pe0	Varicose Veins	DAGLA	Wald ratio	1	0.00764493	0.0118221	0.517848
DAGLA	Brain_Cerebellum	NNgqLu	pb7Pe0	Varicose Veins	DAGLA	Wald ratio	1	0.00993139	0.0153578	0.517848
DAGLA	Cells_Cultured_fibroblasts	4JUJG3	pb7Pe0	Varicose Veins	DAGLA	Wald ratio	1	0.0180738	0.0385051	0.638792
DAGLA	Esophagus_Mucosa	dpkI7L	pb7Pe0	Varicose Veins	DAGLA	Wald ratio	1	0.00518852	0.030732	0.865929
DAGLA	Nerve_Tibial	zJuCUN	pb7Pe0	Varicose Veins	DAGLA	Wald ratio	1	-0.074949	0.0362113	0.0384741
DAGLA	Pancreas	lT8OKk	pb7Pe0	Varicose Veins	DAGLA	Wald ratio	1	-0.0482247	0.0177407	0.00656164
DAGLA	Testis	3jSRq1	pb7Pe0	Varicose Veins	DAGLA	Wald ratio	1	-0.0394312	0.0219415	0.0723195
DAGLB	Adipose_Subcutaneous	PsVGxs	pb7Pe0	Varicose Veins	DAGLB	Wald ratio	1	-0.00233086	0.0085818	0.785926
DAGLB	Adipose_Visceral_Omentum	6mX6JA	pb7Pe0	Varicose Veins	DAGLB	Wald ratio	1	-0.00282432	0.0103986	0.785926
DAGLB	Artery_Aorta	VW1vWR	pb7Pe0	Varicose Veins	DAGLB	Wald ratio	1	-0.00344243	0.0126744	0.785926
DAGLB	Artery_Coronary	GmT84C	pb7Pe0	Varicose Veins	DAGLB	Wald ratio	1	-0.00391879	0.0144283	0.785926
DAGLB	Artery_Tibial	VT3wDi	pb7Pe0	Varicose Veins	DAGLB	Wald ratio	1	-0.00448583	0.016516	0.785926
DAGLB	Brain_Cerebellar_Hemisphere	lRQ0sB	pb7Pe0	Varicose Veins	DAGLB	Wald ratio	1	-0.000160891	0.0136758	0.990613
DAGLB	Breast_Mammary_Tissue	eVlOMJ	pb7Pe0	Varicose Veins	DAGLB	Wald ratio	1	-0.00212405	0.00782036	0.785926
DAGLB	Cells_Cultured_fibroblasts	AQfgEo	pb7Pe0	Varicose Veins	DAGLB	Wald ratio	1	0.0155089	0.0376644	0.680512
DAGLB	Colon_Sigmoid	fImd0x	pb7Pe0	Varicose Veins	DAGLB	Wald ratio	1	-0.00281757	0.0103738	0.785926
DAGLB	Colon_Transverse	iBgH57	pb7Pe0	Varicose Veins	DAGLB	Wald ratio	1	-0.00361894	0.0133243	0.785926
DAGLB	Esophagus_Gastroesophageal_Junction	DI058C	pb7Pe0	Varicose Veins	DAGLB	Wald ratio	1	-0.00323614	0.0119149	0.785926
DAGLB	Esophagus_Mucosa	ixhbIb	pb7Pe0	Varicose Veins	DAGLB	Wald ratio	1	-0.00395782	0.014572	0.785926
DAGLB	Esophagus_Muscularis	kIw7ic	pb7Pe0	Varicose Veins	DAGLB	Wald ratio	1	-0.00326595	0.0120246	0.785926
DAGLB	Heart_Atrial_Appendage	6Yy5FE	pb7Pe0	Varicose Veins	DAGLB	Wald ratio	1	-0.00394367	0.0145199	0.785926
DAGLB	Heart_Left_Ventricle	YIE6HB	pb7Pe0	Varicose Veins	DAGLB	Wald ratio	1	-0.00586599	0.0215975	0.785926
DAGLB	Liver	tKvJb9	pb7Pe0	Varicose Veins	DAGLB	Wald ratio	1	-0.00394619	0.0145292	0.785926
DAGLB	Lung	PFu0z0	pb7Pe0	Varicose Veins	DAGLB	Wald ratio	1	-0.00308242	0.0113489	0.785926
DAGLB	Minor_Salivary_Gland	4pLiGZ	pb7Pe0	Varicose Veins	DAGLB	Wald ratio	1	-0.00347534	0.0127956	0.785926
DAGLB	Muscle_Skeletal	tL5PP5	pb7Pe0	Varicose Veins	DAGLB	Wald ratio	1	0.00619025	0.0270416	0.818934
DAGLB	Nerve_Tibial	vqadXm	pb7Pe0	Varicose Veins	DAGLB	Wald ratio	1	-0.00204686	0.00753616	0.785926
DAGLB	Ovary	auyFkN	pb7Pe0	Varicose Veins	DAGLB	Wald ratio	1	-0.00282735	0.0104098	0.785926
DAGLB	Pancreas	c5cabY	pb7Pe0	Varicose Veins	DAGLB	Wald ratio	1	-0.0038313	0.0141061	0.785926
DAGLB	Pituitary	kYEt9X	pb7Pe0	Varicose Veins	DAGLB	Wald ratio	1	-0.00319144	0.0117503	0.785926
DAGLB	Prostate	o0ACvR	pb7Pe0	Varicose Veins	DAGLB	Wald ratio	1	-0.0026491	0.00975349	0.785926
DAGLB	Skin_Not_Sun_Exposed_Suprapubic	0hEKbJ	pb7Pe0	Varicose Veins	DAGLB	Wald ratio	1	-0.00323409	0.0119073	0.785926
DAGLB	Skin_Sun_Exposed_Lower_leg	SBGhTd	pb7Pe0	Varicose Veins	DAGLB	Wald ratio	1	-0.00414255	0.0152521	0.785926
DAGLB	Small_Intestine_Terminal_Ileum	knK1VB	pb7Pe0	Varicose Veins	DAGLB	Wald ratio	1	-0.00263493	0.00970133	0.785926
DAGLB	Spleen	kygMOl	pb7Pe0	Varicose Veins	DAGLB	Wald ratio	1	-0.0020585	0.00757901	0.785926
DAGLB	Stomach	hPOvAN	pb7Pe0	Varicose Veins	DAGLB	Wald ratio	1	-0.00368205	0.0135566	0.785926
DAGLB	Testis	3jivXx	pb7Pe0	Varicose Veins	DAGLB	Wald ratio	1	-0.00426059	0.0156867	0.785926
DAGLB	Thyroid	YZ8orX	pb7Pe0	Varicose Veins	DAGLB	Wald ratio	1	-0.00224788	0.00827628	0.785926
DAGLB	Uterus	w2FjJk	pb7Pe0	Varicose Veins	DAGLB	Wald ratio	1	-0.00225073	0.00828678	0.785926
DAGLB	Vagina	KDR0XU	pb7Pe0	Varicose Veins	DAGLB	Wald ratio	1	-0.00324005	0.0119293	0.785926
DAGLB	Whole_Blood	LlDHNq	pb7Pe0	Varicose Veins	DAGLB	Inverse variance weighted	2	-0.0039517	0.0129389	0.760052
DAPK1	Adipose_Subcutaneous	847weJ	pb7Pe0	Varicose Veins	DAPK1	Wald ratio	1	0.0255558	0.0243763	0.29446
DAPK1	Brain_Spinal_cord_cervical_c-1	RD2pvx	pb7Pe0	Varicose Veins	DAPK1	Wald ratio	1	0.03883	0.0400653	0.332462
DAPK1	Breast_Mammary_Tissue	dIFmBb	pb7Pe0	Varicose Veins	DAPK1	Wald ratio	1	0.0279312	0.0266421	0.29446
DAPK1	Muscle_Skeletal	DIRnT9	pb7Pe0	Varicose Veins	DAPK1	Wald ratio	1	-0.0273146	0.0236052	0.247214
DAPK1	Pancreas	1WxKKS	pb7Pe0	Varicose Veins	DAPK1	Wald ratio	1	0.011762	0.0260189	0.65123
DAPK1	Skin_Not_Sun_Exposed_Suprapubic	OeUQqb	pb7Pe0	Varicose Veins	DAPK1	Wald ratio	1	-0.0487459	0.0422856	0.249002
DAPK1	Skin_Sun_Exposed_Lower_leg	wO6RAZ	pb7Pe0	Varicose Veins	DAPK1	Wald ratio	1	-0.0470212	0.0380396	0.216417
DAPK1	Stomach	Zxtega	pb7Pe0	Varicose Veins	DAPK1	Wald ratio	1	-0.0164042	0.0196312	0.403371
DAPK1	Testis	2a4t5j	pb7Pe0	Varicose Veins	DAPK1	Wald ratio	1	0.020104	0.0198208	0.310446
DAPK1	Whole_Blood	ZEz47S	pb7Pe0	Varicose Veins	DAPK1	Inverse variance weighted	2	0.00350713	0.0223432	0.875271
DAPK2	Adrenal_Gland	unUqrc	pb7Pe0	Varicose Veins	DAPK2	Wald ratio	1	-0.00707899	0.0186289	0.703945
DAPK2	Artery_Aorta	FIlbnU	pb7Pe0	Varicose Veins	DAPK2	Wald ratio	1	0.00494347	0.0124439	0.691176
DAPK2	Artery_Coronary	MKM0sl	pb7Pe0	Varicose Veins	DAPK2	Wald ratio	1	0.00733101	0.0205832	0.721717
DAPK2	Artery_Tibial	UMKJUJ	pb7Pe0	Varicose Veins	DAPK2	Wald ratio	1	0.0131276	0.0286734	0.647074
DAPK2	Brain_Cortex	2C5GsS	pb7Pe0	Varicose Veins	DAPK2	Wald ratio	1	0.00596223	0.0307525	0.846272
DAPK2	Brain_Frontal_Cortex_BA9	CefgN5	pb7Pe0	Varicose Veins	DAPK2	Wald ratio	1	0.00928176	0.0244257	0.703945
DAPK2	Cells_Cultured_fibroblasts	DpuBx5	pb7Pe0	Varicose Veins	DAPK2	Wald ratio	1	-0.0234388	0.0416038	0.573176
DAPK2	Esophagus_Gastroesophageal_Junction	VRy1gX	pb7Pe0	Varicose Veins	DAPK2	Wald ratio	1	-0.0119387	0.0238774	0.617075
DAPK2	Esophagus_Mucosa	dMgsh2	pb7Pe0	Varicose Veins	DAPK2	Wald ratio	1	-0.0286317	0.0236952	0.226919
DAPK2	Esophagus_Muscularis	HYAh9j	pb7Pe0	Varicose Veins	DAPK2	Wald ratio	1	-0.00640626	0.0239392	0.789003
DAPK2	Nerve_Tibial	9z4jBE	pb7Pe0	Varicose Veins	DAPK2	Wald ratio	1	-0.00307214	0.0198293	0.876877
DAPK2	Pancreas	4YFCWu	pb7Pe0	Varicose Veins	DAPK2	Wald ratio	1	0.0279414	0.0226043	0.216417
DAPK2	Whole_Blood	a4znZe	pb7Pe0	Varicose Veins	DAPK2	Wald ratio	1	0.00595404	0.0530451	0.910629
DAPK3	Cells_Cultured_fibroblasts	zVMXSu	pb7Pe0	Varicose Veins	DAPK3	Wald ratio	1	0.0412858	0.042662	0.333173
DAPK3	Whole_Blood	B6MSXw	pb7Pe0	Varicose Veins	DAPK3	Inverse variance weighted	2	0.00993966	0.0425441	0.815271
DCLK3	Adipose_Subcutaneous	h7eyAm	pb7Pe0	Varicose Veins	DCLK3	Wald ratio	1	0.037548	0.0275352	0.172682
DCLK3	Adipose_Visceral_Omentum	GY1qel	pb7Pe0	Varicose Veins	DCLK3	Wald ratio	1	-0.00140029	0.0215644	0.948226
DCLK3	Heart_Atrial_Appendage	PdG7Cd	pb7Pe0	Varicose Veins	DCLK3	Wald ratio	1	0.023997	0.0179395	0.181007
DCLK3	Nerve_Tibial	tN4m2b	pb7Pe0	Varicose Veins	DCLK3	Wald ratio	1	0.0248934	0.0473933	0.599408
DCLK3	Skin_Not_Sun_Exposed_Suprapubic	FjkdW3	pb7Pe0	Varicose Veins	DCLK3	Wald ratio	1	-0.00888075	0.0252213	0.724754
DCLK3	Skin_Sun_Exposed_Lower_leg	6gS11B	pb7Pe0	Varicose Veins	DCLK3	Wald ratio	1	-0.0137864	0.0222271	0.535091
DCLK3	Thyroid	Oc9zIq	pb7Pe0	Varicose Veins	DCLK3	Wald ratio	1	0.032023	0.0213487	0.133614
DDC	Adipose_Visceral_Omentum	pqlngS	pb7Pe0	Varicose Veins	DDC	Wald ratio	1	0.00606485	0.0155953	0.697358
DDC	Testis	QYXWEm	pb7Pe0	Varicose Veins	DDC	Wald ratio	1	-0.00692009	0.0158975	0.663349
DDR1	Cells_Cultured_fibroblasts	ZJ3rx6	pb7Pe0	Varicose Veins	DDR1	Inverse variance weighted	2	-0.0888458	0.0346523	0.0103497
DDR1	Esophagus_Mucosa	CQWeId	pb7Pe0	Varicose Veins	DDR1	Wald ratio	1	0.0191128	0.0441719	0.665238
DDR1	Heart_Atrial_Appendage	aLXLAs	pb7Pe0	Varicose Veins	DDR1	Wald ratio	1	0.104118	0.0403605	0.00988833
DDR1	Liver	EYCOpQ	pb7Pe0	Varicose Veins	DDR1	Wald ratio	1	0.00213085	0.0153421	0.889538
DDR1	Lung	iS0cNM	pb7Pe0	Varicose Veins	DDR1	Wald ratio	1	0.110983	0.0430216	0.00988833
DDR1	Nerve_Tibial	7HsWos	pb7Pe0	Varicose Veins	DDR1	Wald ratio	1	0.0257554	0.0268916	0.338191
DDR1	Testis	u6dfDp	pb7Pe0	Varicose Veins	DDR1	Wald ratio	1	0.135408	0.0460608	0.00328468
DDR1	Thyroid	D24NSo	pb7Pe0	Varicose Veins	DDR1	Inverse variance weighted	4	-0.0301296	0.0491767	0.540088
DDR1	Whole_Blood	URtZ7n	pb7Pe0	Varicose Veins	DDR1	Inverse variance weighted	2	-0.0479777	0.0232186	0.0387953
DDR2	Esophagus_Muscularis	ilz4d5	pb7Pe0	Varicose Veins	DDR2	Wald ratio	1	-0.00742452	0.0339965	0.827125
DGAT1	Esophagus_Mucosa	nioXkc	pb7Pe0	Varicose Veins	DGAT1	Wald ratio	1	-0.00164071	0.0351112	0.962729
DGAT1	Whole_Blood	mckkoh	pb7Pe0	Varicose Veins	DGAT1	Wald ratio	1	-0.0151003	0.0543611	0.781183
DHCR24	Brain_Caudate_basal_ganglia	v6W6Fk	pb7Pe0	Varicose Veins	DHCR24	Wald ratio	1	-0.0244053	0.0122787	0.0468542
DHCR24	Cells_Cultured_fibroblasts	9vfCpA	pb7Pe0	Varicose Veins	DHCR24	Wald ratio	1	-0.00615016	0.0329473	0.851922
DHCR24	Esophagus_Mucosa	Ej9Tsj	pb7Pe0	Varicose Veins	DHCR24	Wald ratio	1	0.0237188	0.0403724	0.556868
DHCR24	Muscle_Skeletal	mu70Pm	pb7Pe0	Varicose Veins	DHCR24	Wald ratio	1	0.0197193	0.0384274	0.607841
DHCR24	Skin_Not_Sun_Exposed_Suprapubic	eXSaD8	pb7Pe0	Varicose Veins	DHCR24	Wald ratio	1	-0.0465482	0.0380442	0.22113
DHCR24	Skin_Sun_Exposed_Lower_leg	A18n7F	pb7Pe0	Varicose Veins	DHCR24	Wald ratio	1	-0.0544929	0.0380077	0.151648
DHCR7	Esophagus_Muscularis	K8uex2	pb7Pe0	Varicose Veins	DHCR7	Wald ratio	1	-0.00118463	0.0124227	0.924028
DHCR7	Skin_Not_Sun_Exposed_Suprapubic	bptXzp	pb7Pe0	Varicose Veins	DHCR7	Wald ratio	1	0.0181416	0.0522906	0.728637
DHCR7	Testis	7SnINJ	pb7Pe0	Varicose Veins	DHCR7	Wald ratio	1	-0.0131072	0.0319489	0.681618
DHFR	Adipose_Subcutaneous	whTZ6x	pb7Pe0	Varicose Veins	DHFR	Inverse variance weighted	2	0.00987176	0.0169165	0.559519
DHFR	Adipose_Visceral_Omentum	A5eACm	pb7Pe0	Varicose Veins	DHFR	Inverse variance weighted	2	0.0117529	0.0204809	0.566074
DHFR	Adrenal_Gland	Pm3TDJ	pb7Pe0	Varicose Veins	DHFR	Inverse variance weighted	2	0.0148211	0.0196871	0.45155
DHFR	Artery_Aorta	3KG8jy	pb7Pe0	Varicose Veins	DHFR	Inverse variance weighted	2	0.015842	0.0192548	0.410646
DHFR	Artery_Coronary	FWNh8z	pb7Pe0	Varicose Veins	DHFR	Wald ratio	1	0.0299797	0.0130924	0.0220297
DHFR	Artery_Tibial	sFKsiD	pb7Pe0	Varicose Veins	DHFR	Inverse variance weighted	2	0.014598	0.0209863	0.486683
DHFR	Brain_Amygdala	RCwqFg	pb7Pe0	Varicose Veins	DHFR	Inverse variance weighted	2	0.0103808	0.0159051	0.51397
DHFR	Brain_Anterior_cingulate_cortex_BA24	Cten8R	pb7Pe0	Varicose Veins	DHFR	Inverse variance weighted	2	0.0119091	0.0113639	0.294648
DHFR	Brain_Caudate_basal_ganglia	CGicW3	pb7Pe0	Varicose Veins	DHFR	Inverse variance weighted	2	0.0145273	0.0120213	0.226868
DHFR	Brain_Cerebellar_Hemisphere	QM0wO0	pb7Pe0	Varicose Veins	DHFR	Wald ratio	1	0.0188099	0.00756722	0.0129292
DHFR	Brain_Cerebellum	TY1K1I	pb7Pe0	Varicose Veins	DHFR	Inverse variance weighted	2	0.0111709	0.0153704	0.467359
DHFR	Brain_Cortex	OZzZqH	pb7Pe0	Varicose Veins	DHFR	Inverse variance weighted	2	0.0108534	0.0103424	0.293988
DHFR	Brain_Frontal_Cortex_BA9	OXgNyF	pb7Pe0	Varicose Veins	DHFR	Inverse variance weighted	2	0.00875547	0.010449	0.402071
DHFR	Brain_Hippocampus	qCdpNK	pb7Pe0	Varicose Veins	DHFR	Inverse variance weighted	2	0.0149581	0.021826	0.493133
DHFR	Brain_Hypothalamus	JBhgaj	pb7Pe0	Varicose Veins	DHFR	Inverse variance weighted	2	0.0106258	0.0140372	0.449068
DHFR	Brain_Nucleus_accumbens_basal_ganglia	PIJ65i	pb7Pe0	Varicose Veins	DHFR	Inverse variance weighted	2	0.0139162	0.0112569	0.21637
DHFR	Brain_Putamen_basal_ganglia	RlbViv	pb7Pe0	Varicose Veins	DHFR	Inverse variance weighted	2	0.0131527	0.0220786	0.551363
DHFR	Brain_Spinal_cord_cervical_c-1	KclAuX	pb7Pe0	Varicose Veins	DHFR	Inverse variance weighted	2	0.0135372	0.02182	0.534994
DHFR	Brain_Substantia_nigra	ZnmsVS	pb7Pe0	Varicose Veins	DHFR	Wald ratio	1	0.00207143	0.0136369	0.879267
DHFR	Breast_Mammary_Tissue	sv0Myq	pb7Pe0	Varicose Veins	DHFR	Inverse variance weighted	2	0.0278359	0.0131361	0.0340871
DHFR	Cells_Cultured_fibroblasts	onc79N	pb7Pe0	Varicose Veins	DHFR	Inverse variance weighted	2	0.0236808	0.0614117	0.699788
DHFR	Cells_EBV-transformed_lymphocytes	hOz7DK	pb7Pe0	Varicose Veins	DHFR	Wald ratio	1	0	0.0181181	1
DHFR	Colon_Sigmoid	USN7qC	pb7Pe0	Varicose Veins	DHFR	Inverse variance weighted	2	0.00866422	0.0127011	0.495135
DHFR	Colon_Transverse	7uTyRX	pb7Pe0	Varicose Veins	DHFR	Inverse variance weighted	2	0.0144499	0.0213717	0.498964
DHFR	Esophagus_Gastroesophageal_Junction	n8B3dG	pb7Pe0	Varicose Veins	DHFR	Inverse variance weighted	2	0.0116269	0.0187367	0.534901
DHFR	Esophagus_Mucosa	FkScKF	pb7Pe0	Varicose Veins	DHFR	Inverse variance weighted	2	0.02072	0.0343578	0.546466
DHFR	Esophagus_Muscularis	sx8tDp	pb7Pe0	Varicose Veins	DHFR	Inverse variance weighted	2	0.0110923	0.0197157	0.573701
DHFR	Heart_Atrial_Appendage	zVLUwo	pb7Pe0	Varicose Veins	DHFR	Inverse variance weighted	3	0.019687	0.0072076	0.0063061
DHFR	Heart_Left_Ventricle	vgdT88	pb7Pe0	Varicose Veins	DHFR	Inverse variance weighted	2	0.0123767	0.0126016	0.326022
DHFR	Lung	PcRLOY	pb7Pe0	Varicose Veins	DHFR	Inverse variance weighted	2	0.0229887	0.0380991	0.546247
DHFR	Muscle_Skeletal	O0zsUc	pb7Pe0	Varicose Veins	DHFR	Inverse variance weighted	2	0.00867146	0.0107517	0.419941
DHFR	Nerve_Tibial	IUbIzH	pb7Pe0	Varicose Veins	DHFR	Wald ratio	1	0.0248146	0.0108368	0.0220297
DHFR	Ovary	GQBAF6	pb7Pe0	Varicose Veins	DHFR	Wald ratio	1	0.0280844	0.0112983	0.0129292
DHFR	Pancreas	Swgcai	pb7Pe0	Varicose Veins	DHFR	Wald ratio	1	0.0351296	0.0188443	0.062294
DHFR	Pituitary	t7eB0y	pb7Pe0	Varicose Veins	DHFR	Inverse variance weighted	2	0.0123888	0.0212051	0.55906
DHFR	Prostate	tsgbQV	pb7Pe0	Varicose Veins	DHFR	Wald ratio	1	0.0296864	0.0119428	0.0129292
DHFR	Skin_Not_Sun_Exposed_Suprapubic	T6QlFW	pb7Pe0	Varicose Veins	DHFR	Inverse variance weighted	2	0.0355576	0.0399762	0.37375
DHFR	Skin_Sun_Exposed_Lower_leg	1eAbsv	pb7Pe0	Varicose Veins	DHFR	Inverse variance weighted	2	0.0142059	0.0183489	0.438807
DHFR	Spleen	FJBqS0	pb7Pe0	Varicose Veins	DHFR	Wald ratio	1	0.0273362	0.0178654	0.125987
DHFR	Stomach	5cbNz8	pb7Pe0	Varicose Veins	DHFR	Wald ratio	1	0.0506494	0.0271695	0.062294
DHFR	Thyroid	7rkoqt	pb7Pe0	Varicose Veins	DHFR	Inverse variance weighted	3	0.0154558	0.0167829	0.35709
DHFR	Uterus	l9N29x	pb7Pe0	Varicose Veins	DHFR	Wald ratio	1	0.00671669	0.014026	0.632029
DHFR	Whole_Blood	eBbmuK	pb7Pe0	Varicose Veins	DHFR	Wald ratio	1	0	0.0117855	1
DHODH	Adipose_Subcutaneous	wyoCJp	pb7Pe0	Varicose Veins	DHODH	Inverse variance weighted	2	0.019595	0.0145872	0.179175
DHODH	Adipose_Visceral_Omentum	H6Lei6	pb7Pe0	Varicose Veins	DHODH	Wald ratio	1	0.0275238	0.0260156	0.290069
DHODH	Artery_Aorta	BQ4bvt	pb7Pe0	Varicose Veins	DHODH	Wald ratio	1	0.0171418	0.0162025	0.290069
DHODH	Artery_Coronary	Bos49E	pb7Pe0	Varicose Veins	DHODH	Wald ratio	1	0.0240007	0.0230007	0.296727
DHODH	Artery_Tibial	6qqc0i	pb7Pe0	Varicose Veins	DHODH	Inverse variance weighted	2	0.00729298	0.0132158	0.58106
DHODH	Brain_Anterior_cingulate_cortex_BA24	hnRfmw	pb7Pe0	Varicose Veins	DHODH	Wald ratio	1	0.000485085	0.0150376	0.974266
DHODH	Brain_Caudate_basal_ganglia	OdmpFE	pb7Pe0	Varicose Veins	DHODH	Wald ratio	1	0.0133521	0.0126205	0.290069
DHODH	Brain_Cerebellar_Hemisphere	TAZ7Nr	pb7Pe0	Varicose Veins	DHODH	Wald ratio	1	0.0172105	0.0162674	0.290069
DHODH	Brain_Cerebellum	sILYve	pb7Pe0	Varicose Veins	DHODH	Wald ratio	1	0.0182387	0.0172393	0.290069
DHODH	Brain_Cortex	43Nl7Y	pb7Pe0	Varicose Veins	DHODH	Wald ratio	1	0.0213671	0.0204768	0.296727
DHODH	Brain_Frontal_Cortex_BA9	sizswC	pb7Pe0	Varicose Veins	DHODH	Wald ratio	1	0.0182234	0.0172248	0.290069
DHODH	Brain_Hippocampus	pmXd6O	pb7Pe0	Varicose Veins	DHODH	Wald ratio	1	0.0163867	0.0154888	0.290069
DHODH	Brain_Hypothalamus	w0B9et	pb7Pe0	Varicose Veins	DHODH	Wald ratio	1	0.0187606	0.0177326	0.290069
DHODH	Brain_Nucleus_accumbens_basal_ganglia	ZajC77	pb7Pe0	Varicose Veins	DHODH	Wald ratio	1	0.0139464	0.0131822	0.290069
DHODH	Brain_Putamen_basal_ganglia	aphMRS	pb7Pe0	Varicose Veins	DHODH	Wald ratio	1	0.0141856	0.0134083	0.290069
DHODH	Brain_Spinal_cord_cervical_c-1	bCaNXD	pb7Pe0	Varicose Veins	DHODH	Wald ratio	1	0.0123861	0.01187	0.296727
DHODH	Breast_Mammary_Tissue	eC7l9o	pb7Pe0	Varicose Veins	DHODH	Wald ratio	1	0.0218309	0.0206347	0.290069
DHODH	Cells_Cultured_fibroblasts	HTUAbz	pb7Pe0	Varicose Veins	DHODH	Inverse variance weighted	2	0.0251189	0.0191658	0.189989
DHODH	Colon_Sigmoid	fv2Psi	pb7Pe0	Varicose Veins	DHODH	Wald ratio	1	0.0172272	0.0162832	0.290069
DHODH	Colon_Transverse	oV8YD9	pb7Pe0	Varicose Veins	DHODH	Wald ratio	1	0.0220177	0.0208112	0.290069
DHODH	Esophagus_Gastroesophageal_Junction	wBa8UR	pb7Pe0	Varicose Veins	DHODH	Wald ratio	1	0.015323	0.0146845	0.296727
DHODH	Esophagus_Mucosa	qB02GP	pb7Pe0	Varicose Veins	DHODH	Wald ratio	1	0.0300817	0.0355966	0.398072
DHODH	Esophagus_Muscularis	VaT6rM	pb7Pe0	Varicose Veins	DHODH	Inverse variance weighted	2	0.000337493	0.0226043	0.988088
DHODH	Heart_Atrial_Appendage	fBb5ti	pb7Pe0	Varicose Veins	DHODH	Wald ratio	1	-0.0397075	0.0293836	0.176583
DHODH	Heart_Left_Ventricle	gN6Qrz	pb7Pe0	Varicose Veins	DHODH	Wald ratio	1	0.0216012	0.0204176	0.290069
DHODH	Muscle_Skeletal	jq9nBH	pb7Pe0	Varicose Veins	DHODH	Wald ratio	1	0.00149929	0.0341088	0.964939
DHODH	Nerve_Tibial	3p2fPH	pb7Pe0	Varicose Veins	DHODH	Wald ratio	1	0.021117	0.0199599	0.290069
DHODH	Ovary	LRaJap	pb7Pe0	Varicose Veins	DHODH	Wald ratio	1	0.011533	0.0144687	0.425392
DHODH	Prostate	SZKKzZ	pb7Pe0	Varicose Veins	DHODH	Wald ratio	1	0.0200029	0.0189068	0.290069
DHODH	Skin_Not_Sun_Exposed_Suprapubic	37QlZJ	pb7Pe0	Varicose Veins	DHODH	Inverse variance weighted	2	0.0258362	0.0177345	0.145162
DHODH	Skin_Sun_Exposed_Lower_leg	VefdYz	pb7Pe0	Varicose Veins	DHODH	Inverse variance weighted	2	0.0152408	0.0163159	0.35025
DHODH	Stomach	W3c1bb	pb7Pe0	Varicose Veins	DHODH	Wald ratio	1	0.0272186	0.0260845	0.296727
DHODH	Testis	sB6rr2	pb7Pe0	Varicose Veins	DHODH	Wald ratio	1	0.0172461	0.0165275	0.296727
DHODH	Thyroid	9PMBiy	pb7Pe0	Varicose Veins	DHODH	Wald ratio	1	0.0196304	0.0434133	0.651144
DHODH	Uterus	Z5fqv7	pb7Pe0	Varicose Veins	DHODH	Wald ratio	1	0.0159678	0.0150929	0.290069
DHODH	Vagina	XjzDa2	pb7Pe0	Varicose Veins	DHODH	Wald ratio	1	0.0134641	0.0129031	0.296727
DIO1	Testis	Rgp74N	pb7Pe0	Varicose Veins	DIO1	Wald ratio	1	0.033125	0.0225969	0.142673
DIO1	Thyroid	2hQxMf	pb7Pe0	Varicose Veins	DIO1	Inverse variance weighted	2	0.015849	0.0191562	0.408033
DKK1	Cells_Cultured_fibroblasts	UuF4hE	pb7Pe0	Varicose Veins	DKK1	Wald ratio	1	0.0321604	0.0512289	0.53015
DLK1	Heart_Left_Ventricle	ufkw93	pb7Pe0	Varicose Veins	DLK1	Wald ratio	1	-0.0427524	0.0268211	0.110939
DLK1	Muscle_Skeletal	ynV6GQ	pb7Pe0	Varicose Veins	DLK1	Wald ratio	1	-0.0536657	0.0337074	0.111361
DLK1	Skin_Not_Sun_Exposed_Suprapubic	XsjSIv	pb7Pe0	Varicose Veins	DLK1	Wald ratio	1	-0.0226595	0.0192605	0.239407
DMPK	Adipose_Subcutaneous	tzEjCH	pb7Pe0	Varicose Veins	DMPK	Wald ratio	1	-0.0541599	0.0488108	0.267176
DMPK	Adipose_Visceral_Omentum	DNIUMf	pb7Pe0	Varicose Veins	DMPK	Wald ratio	1	-0.131512	0.0436265	0.00257409
DMPK	Artery_Aorta	guHG1H	pb7Pe0	Varicose Veins	DMPK	Wald ratio	1	-0.0380989	0.0339173	0.261315
DMPK	Artery_Tibial	F8tX0o	pb7Pe0	Varicose Veins	DMPK	Wald ratio	1	-0.039624	0.0385673	0.304233
DMPK	Brain_Cerebellar_Hemisphere	SfmaMA	pb7Pe0	Varicose Veins	DMPK	Wald ratio	1	-0.0865379	0.027644	0.00174548
DMPK	Breast_Mammary_Tissue	oxa5Ld	pb7Pe0	Varicose Veins	DMPK	Wald ratio	1	-0.129456	0.0378494	0.000625544
DMPK	Cells_Cultured_fibroblasts	5DoxYn	pb7Pe0	Varicose Veins	DMPK	Wald ratio	1	0.187132	0.0678532	0.00581749
DMPK	Esophagus_Mucosa	xJaPmz	pb7Pe0	Varicose Veins	DMPK	Wald ratio	1	-0.0996021	0.046481	0.0321246
DMPK	Liver	1wUwFt	pb7Pe0	Varicose Veins	DMPK	Wald ratio	1	-0.0773491	0.0264212	0.00341659
DMPK	Lung	tshRgL	pb7Pe0	Varicose Veins	DMPK	Wald ratio	1	-0.133123	0.0389215	0.000625544
DMPK	Muscle_Skeletal	WFzWeS	pb7Pe0	Varicose Veins	DMPK	Wald ratio	1	-0.0702654	0.0362137	0.0523434
DMPK	Nerve_Tibial	tjyZlm	pb7Pe0	Varicose Veins	DMPK	Wald ratio	1	-0.095901	0.0309358	0.00193521
DMPK	Skin_Not_Sun_Exposed_Suprapubic	q4ZfwF	pb7Pe0	Varicose Veins	DMPK	Wald ratio	1	-0.0775309	0.0247668	0.00174548
DMPK	Skin_Sun_Exposed_Lower_leg	8918G0	pb7Pe0	Varicose Veins	DMPK	Wald ratio	1	-0.0849302	0.028043	0.00245713
DMPK	Spleen	AScOwh	pb7Pe0	Varicose Veins	DMPK	Wald ratio	1	-0.05515	0.0188384	0.00341659
DMPK	Testis	DPcC2H	pb7Pe0	Varicose Veins	DMPK	Wald ratio	1	-0.0818968	0.0366631	0.0254985
DMPK	Thyroid	Db7RKv	pb7Pe0	Varicose Veins	DMPK	Wald ratio	1	-0.0722031	0.0238407	0.00245713
DMPK	Whole_Blood	XbK1mP	pb7Pe0	Varicose Veins	DMPK	Wald ratio	1	-0.124002	0.0396117	0.00174548
DNMT1	Skin_Sun_Exposed_Lower_leg	YO7OP2	pb7Pe0	Varicose Veins	DNMT1	Wald ratio	1	0.0323994	0.0545259	0.552376
DNMT3A	Esophagus_Mucosa	hp90d2	pb7Pe0	Varicose Veins	DNMT3A	Wald ratio	1	-0.0322986	0.0356787	0.365326
DPEP1	Nerve_Tibial	uhPYFF	pb7Pe0	Varicose Veins	DPEP1	Wald ratio	1	-0.0257919	0.019086	0.176583
DPEP1	Pancreas	Q4h2bi	pb7Pe0	Varicose Veins	DPEP1	Wald ratio	1	0.00449126	0.0363792	0.901745
DPEP1	Testis	ykFwEo	pb7Pe0	Varicose Veins	DPEP1	Inverse variance weighted	2	0.00264796	0.0108295	0.806834
DPP4	Adrenal_Gland	HsRKOQ	pb7Pe0	Varicose Veins	DPP4	Wald ratio	1	-0.0350236	0.0130445	0.00725447
DPP4	Lung	cx3Jnd	pb7Pe0	Varicose Veins	DPP4	Inverse variance weighted	2	0.0111077	0.111606	0.920721
DPP9	Adipose_Subcutaneous	88KxEu	pb7Pe0	Varicose Veins	DPP9	Inverse variance weighted	2	0.0169509	0.022997	0.461067
DPP9	Artery_Tibial	xqWYKm	pb7Pe0	Varicose Veins	DPP9	Wald ratio	1	0.0164955	0.0317841	0.60377
DPP9	Brain_Cerebellar_Hemisphere	LZkUQ3	pb7Pe0	Varicose Veins	DPP9	Wald ratio	1	0.011176	0.0215343	0.60377
DPP9	Brain_Cerebellum	ANQMEA	pb7Pe0	Varicose Veins	DPP9	Wald ratio	1	0.0097201	0.018729	0.60377
DPP9	Colon_Sigmoid	KdkKXY	pb7Pe0	Varicose Veins	DPP9	Wald ratio	1	0.0120192	0.0211004	0.568935
DPP9	Colon_Transverse	IA9jDE	pb7Pe0	Varicose Veins	DPP9	Wald ratio	1	0.0191143	0.03683	0.60377
DPP9	Lung	zUdFhk	pb7Pe0	Varicose Veins	DPP9	Wald ratio	1	0.0134028	0.0258249	0.60377
DPP9	Nerve_Tibial	zTcaRQ	pb7Pe0	Varicose Veins	DPP9	Wald ratio	1	0.0148168	0.0285495	0.60377
DPP9	Skin_Not_Sun_Exposed_Suprapubic	fvBhuu	pb7Pe0	Varicose Veins	DPP9	Wald ratio	1	0.0194542	0.034153	0.568935
DPP9	Testis	9HgKtC	pb7Pe0	Varicose Veins	DPP9	Wald ratio	1	0.0182476	0.0320346	0.568935
DPP9	Thyroid	v8sXLd	pb7Pe0	Varicose Veins	DPP9	Wald ratio	1	0.0253339	0.0444751	0.568935
DPP9	Whole_Blood	T4ZtU2	pb7Pe0	Varicose Veins	DPP9	Wald ratio	1	0.0175891	0.0308787	0.568935
DPYD	Adipose_Subcutaneous	q4BrfE	pb7Pe0	Varicose Veins	DPYD	Inverse variance weighted	2	0.00498771	0.0284661	0.86091
DPYD	Breast_Mammary_Tissue	Ipvmr0	pb7Pe0	Varicose Veins	DPYD	Wald ratio	1	0.0178153	0.0334037	0.593803
DPYD	Cells_Cultured_fibroblasts	R7UCNV	pb7Pe0	Varicose Veins	DPYD	Inverse variance weighted	2	0.00193172	0.0262161	0.941261
DPYD	Esophagus_Mucosa	gzeRZK	pb7Pe0	Varicose Veins	DPYD	Wald ratio	1	0.0915848	0.0481407	0.0571138
DPYD	Muscle_Skeletal	FJ7ODF	pb7Pe0	Varicose Veins	DPYD	Wald ratio	1	-0.00258548	0.0393906	0.947667
DPYD	Skin_Not_Sun_Exposed_Suprapubic	itw2PY	pb7Pe0	Varicose Veins	DPYD	Wald ratio	1	0.0243298	0.0309956	0.432485
DPYD	Testis	QXYf9i	pb7Pe0	Varicose Veins	DPYD	Wald ratio	1	0.0150426	0.0148993	0.31268
DPYD	Whole_Blood	BI1PF4	pb7Pe0	Varicose Veins	DPYD	Wald ratio	1	-0.0332474	0.0748066	0.656721
DRD1	Adipose_Visceral_Omentum	rJBTTb	pb7Pe0	Varicose Veins	DRD1	Wald ratio	1	-0.0043573	0.0205415	0.832012
DRD2	Adipose_Subcutaneous	ozCiqp	pb7Pe0	Varicose Veins	DRD2	Wald ratio	1	0.0398881	0.025102	0.112051
DRD2	Esophagus_Gastroesophageal_Junction	ycvvRo	pb7Pe0	Varicose Veins	DRD2	Wald ratio	1	0.0306672	0.0198923	0.123155
DRD2	Esophagus_Muscularis	UjYugt	pb7Pe0	Varicose Veins	DRD2	Wald ratio	1	0.0308409	0.0213514	0.148614
DRD2	Kidney_Cortex	J7WY1a	pb7Pe0	Varicose Veins	DRD2	Wald ratio	1	0.0147107	0.00653807	0.0244489
DRD2	Minor_Salivary_Gland	1a6yR3	pb7Pe0	Varicose Veins	DRD2	Wald ratio	1	-0.0441771	0.0145868	0.00245713
DRD2	Muscle_Skeletal	N30zbG	pb7Pe0	Varicose Veins	DRD2	Wald ratio	1	-0.0171328	0.0166935	0.304743
DRD2	Nerve_Tibial	u5SUz2	pb7Pe0	Varicose Veins	DRD2	Inverse variance weighted	2	0.0015882	0.0656522	0.9807
DRD2	Skin_Sun_Exposed_Lower_leg	Tf5QBe	pb7Pe0	Varicose Veins	DRD2	Wald ratio	1	-0.0519461	0.0199583	0.00924821
DRD3	Testis	vuG7Va	pb7Pe0	Varicose Veins	DRD3	Wald ratio	1	0.00301889	0.0185964	0.87104
DRD4	Adipose_Subcutaneous	8WtaR6	pb7Pe0	Varicose Veins	DRD4	Wald ratio	1	-0.00315359	0.0310103	0.918999
DRD4	Adipose_Visceral_Omentum	qo6cAo	pb7Pe0	Varicose Veins	DRD4	Wald ratio	1	0.00245417	0.0211207	0.907496
DRD4	Brain_Cerebellar_Hemisphere	Nuczf3	pb7Pe0	Varicose Veins	DRD4	Wald ratio	1	-0.0144838	0.0241397	0.548506
DRD4	Brain_Cerebellum	6euj3x	pb7Pe0	Varicose Veins	DRD4	Wald ratio	1	-0.000691531	0.0247568	0.977716
DRD4	Cells_Cultured_fibroblasts	BBMk54	pb7Pe0	Varicose Veins	DRD4	Wald ratio	1	0.0408514	0.02538	0.107488
DRD4	Esophagus_Gastroesophageal_Junction	HASflx	pb7Pe0	Varicose Veins	DRD4	Wald ratio	1	0.0303995	0.0287413	0.290196
DRD4	Esophagus_Mucosa	GaWAkg	pb7Pe0	Varicose Veins	DRD4	Wald ratio	1	0.00366488	0.0248084	0.882558
DRD4	Esophagus_Muscularis	PQo0sq	pb7Pe0	Varicose Veins	DRD4	Wald ratio	1	-0.00268031	0.0350877	0.93911
DRD4	Lung	QPsRLU	pb7Pe0	Varicose Veins	DRD4	Wald ratio	1	0.0188854	0.0325249	0.56148
DRD4	Nerve_Tibial	Ygwe28	pb7Pe0	Varicose Veins	DRD4	Inverse variance weighted	2	-0.0033353	0.0563847	0.952831
DRD4	Pancreas	dEeVvi	pb7Pe0	Varicose Veins	DRD4	Wald ratio	1	0.0418056	0.0268631	0.119649
DRD4	Prostate	AsPZJl	pb7Pe0	Varicose Veins	DRD4	Wald ratio	1	-0.00126493	0.0234012	0.956892
DRD4	Skin_Not_Sun_Exposed_Suprapubic	ztns8y	pb7Pe0	Varicose Veins	DRD4	Inverse variance weighted	2	0.0055297	0.0588796	0.925176
DRD4	Skin_Sun_Exposed_Lower_leg	FP9K89	pb7Pe0	Varicose Veins	DRD4	Wald ratio	1	0.06357	0.0366553	0.0828709
DRD4	Testis	srzEAK	pb7Pe0	Varicose Veins	DRD4	Wald ratio	1	-0.0123706	0.0207826	0.551684
DRD5	Brain_Cortex	qS3SCo	pb7Pe0	Varicose Veins	DRD5	Wald ratio	1	-0.0172064	0.0246625	0.485381
DYRK1A	Esophagus_Mucosa	FF9kjt	pb7Pe0	Varicose Veins	DYRK1A	Wald ratio	1	0.0594612	0.0364116	0.102463
DYRK1A	Nerve_Tibial	ZY8kaR	pb7Pe0	Varicose Veins	DYRK1A	Wald ratio	1	-0.0123653	0.0346229	0.720985
DYRK1A	Thyroid	8fjuwP	pb7Pe0	Varicose Veins	DYRK1A	Wald ratio	1	0.0376284	0.0340448	0.269046
DYRK1B	Brain_Cerebellar_Hemisphere	FzgB1j	pb7Pe0	Varicose Veins	DYRK1B	Wald ratio	1	0.034947	0.0277987	0.208702
DYRK1B	Brain_Cerebellum	rOgq3c	pb7Pe0	Varicose Veins	DYRK1B	Wald ratio	1	0.0326809	0.0259962	0.208702
DYRK1B	Skin_Sun_Exposed_Lower_leg	5NqvgH	pb7Pe0	Varicose Veins	DYRK1B	Wald ratio	1	0.0130417	0.00983198	0.184687
DYRK1B	Thyroid	eT3Ktq	pb7Pe0	Varicose Veins	DYRK1B	Wald ratio	1	0.0504691	0.0416663	0.225793
EBPL	Adipose_Subcutaneous	aqVNV5	pb7Pe0	Varicose Veins	EBPL	Inverse variance weighted	2	-0.0278848	0.0103015	0.00679224
EBPL	Adipose_Visceral_Omentum	YEJBD2	pb7Pe0	Varicose Veins	EBPL	Inverse variance weighted	2	-0.0362947	0.0134827	0.00710381
EBPL	Artery_Aorta	AWOmsd	pb7Pe0	Varicose Veins	EBPL	Inverse variance weighted	3	-0.0256668	0.0139226	0.0652518
EBPL	Artery_Coronary	ZmMmHr	pb7Pe0	Varicose Veins	EBPL	Inverse variance weighted	2	-0.0295662	0.0212345	0.163812
EBPL	Artery_Tibial	wrLXzP	pb7Pe0	Varicose Veins	EBPL	Inverse variance weighted	3	-0.0228788	0.0114056	0.044863
EBPL	Brain_Amygdala	c7WVaO	pb7Pe0	Varicose Veins	EBPL	Wald ratio	1	-0.0308816	0.0123825	0.0126321
EBPL	Brain_Anterior_cingulate_cortex_BA24	Th9o5w	pb7Pe0	Varicose Veins	EBPL	Wald ratio	1	-0.0111738	0.0103208	0.278966
EBPL	Brain_Caudate_basal_ganglia	1XZddr	pb7Pe0	Varicose Veins	EBPL	Inverse variance weighted	2	-0.0288086	0.010591	0.00652601
EBPL	Brain_Cerebellar_Hemisphere	4hOtp3	pb7Pe0	Varicose Veins	EBPL	Inverse variance weighted	2	-0.0184914	0.0117872	0.1167
EBPL	Brain_Cerebellum	X1G13j	pb7Pe0	Varicose Veins	EBPL	Inverse variance weighted	2	-0.0179914	0.00988565	0.068767
EBPL	Brain_Cortex	Cfp0Z6	pb7Pe0	Varicose Veins	EBPL	Wald ratio	1	-0.0246324	0.00987676	0.0126321
EBPL	Brain_Frontal_Cortex_BA9	p2UDH8	pb7Pe0	Varicose Veins	EBPL	Inverse variance weighted	2	-0.0205315	0.0126666	0.105036
EBPL	Brain_Hippocampus	SgRS7p	pb7Pe0	Varicose Veins	EBPL	Wald ratio	1	-0.0159566	0.0147385	0.278966
EBPL	Brain_Hypothalamus	7hiMm4	pb7Pe0	Varicose Veins	EBPL	Wald ratio	1	-0.0396748	0.0159083	0.0126321
EBPL	Brain_Nucleus_accumbens_basal_ganglia	iYL8Iy	pb7Pe0	Varicose Veins	EBPL	Inverse variance weighted	2	-0.0324717	0.0123299	0.00844926
EBPL	Brain_Putamen_basal_ganglia	2Ep031	pb7Pe0	Varicose Veins	EBPL	Wald ratio	1	-0.0345416	0.01385	0.0126321
EBPL	Brain_Spinal_cord_cervical_c-1	TlpdgX	pb7Pe0	Varicose Veins	EBPL	Wald ratio	1	-0.0267851	0.0107399	0.0126321
EBPL	Breast_Mammary_Tissue	plHrAB	pb7Pe0	Varicose Veins	EBPL	Inverse variance weighted	2	-0.0388679	0.0171157	0.0231538
EBPL	Cells_Cultured_fibroblasts	DELFZV	pb7Pe0	Varicose Veins	EBPL	Inverse variance weighted	3	-0.0417864	0.0146047	0.00422096
EBPL	Cells_EBV-transformed_lymphocytes	2LqoPh	pb7Pe0	Varicose Veins	EBPL	Inverse variance weighted	2	-0.0243624	0.00911169	0.00750082
EBPL	Colon_Sigmoid	961pyj	pb7Pe0	Varicose Veins	EBPL	Inverse variance weighted	2	-0.0248549	0.0199168	0.212055
EBPL	Colon_Transverse	a2VtaA	pb7Pe0	Varicose Veins	EBPL	Inverse variance weighted	2	-0.0368743	0.0135499	0.00650135
EBPL	Esophagus_Gastroesophageal_Junction	O9SQvq	pb7Pe0	Varicose Veins	EBPL	Inverse variance weighted	2	-0.0221247	0.0188079	0.239453
EBPL	Esophagus_Mucosa	JlTkov	pb7Pe0	Varicose Veins	EBPL	Inverse variance weighted	2	-0.0144543	0.0384571	0.707024
EBPL	Esophagus_Muscularis	vKVTkV	pb7Pe0	Varicose Veins	EBPL	Inverse variance weighted	2	-0.0269857	0.0175965	0.125132
EBPL	Heart_Atrial_Appendage	X2EzOD	pb7Pe0	Varicose Veins	EBPL	Inverse variance weighted	2	-0.0362206	0.0134113	0.00691833
EBPL	Heart_Left_Ventricle	w14h4t	pb7Pe0	Varicose Veins	EBPL	Inverse variance weighted	2	-0.0323717	0.0339213	0.339923
EBPL	Kidney_Cortex	VmOcAN	pb7Pe0	Varicose Veins	EBPL	Wald ratio	1	-0.0226924	0.00909889	0.0126321
EBPL	Lung	wCkyuJ	pb7Pe0	Varicose Veins	EBPL	Wald ratio	1	-0.0461872	0.0192844	0.0166176
EBPL	Minor_Salivary_Gland	N9sdue	pb7Pe0	Varicose Veins	EBPL	Wald ratio	1	0.00835182	0.018078	0.64409
EBPL	Muscle_Skeletal	OzktmB	pb7Pe0	Varicose Veins	EBPL	Inverse variance weighted	2	-0.0272947	0.0257527	0.2892
EBPL	Nerve_Tibial	6IiEWi	pb7Pe0	Varicose Veins	EBPL	Inverse variance weighted	3	-0.0264451	0.0167933	0.115317
EBPL	Ovary	U73MO4	pb7Pe0	Varicose Veins	EBPL	Wald ratio	1	-0.0398537	0.0148644	0.00733676
EBPL	Pancreas	nVfI1Q	pb7Pe0	Varicose Veins	EBPL	Inverse variance weighted	2	-0.0334709	0.0145643	0.0215533
EBPL	Pituitary	30I4AZ	pb7Pe0	Varicose Veins	EBPL	Inverse variance weighted	2	-0.0226819	0.00987978	0.0216881
EBPL	Prostate	TUY3Ls	pb7Pe0	Varicose Veins	EBPL	Wald ratio	1	-0.0146973	0.0135754	0.278966
EBPL	Skin_Not_Sun_Exposed_Suprapubic	pgJzoy	pb7Pe0	Varicose Veins	EBPL	Wald ratio	1	-0.0215762	0.0178816	0.227582
EBPL	Skin_Sun_Exposed_Lower_leg	E5HEOM	pb7Pe0	Varicose Veins	EBPL	Inverse variance weighted	2	-0.0314106	0.0304987	0.303057
EBPL	Small_Intestine_Terminal_Ileum	nG7gpd	pb7Pe0	Varicose Veins	EBPL	Inverse variance weighted	2	-0.0314005	0.012152	0.00976669
EBPL	Spleen	UxjyW3	pb7Pe0	Varicose Veins	EBPL	Inverse variance weighted	2	-0.0242657	0.00891286	0.00647807
EBPL	Stomach	Lyg9eY	pb7Pe0	Varicose Veins	EBPL	Inverse variance weighted	2	-0.0350608	0.0124787	0.00495942
EBPL	Testis	8CBsyB	pb7Pe0	Varicose Veins	EBPL	Inverse variance weighted	2	-0.0213784	0.0162871	0.189318
EBPL	Thyroid	FRNx69	pb7Pe0	Varicose Veins	EBPL	Inverse variance weighted	2	-0.0326001	0.0122763	0.00791834
EBPL	Uterus	PeSrtO	pb7Pe0	Varicose Veins	EBPL	Wald ratio	1	-0.0332686	0.0164	0.042502
EBPL	Whole_Blood	r1OsE3	pb7Pe0	Varicose Veins	EBPL	Inverse variance weighted	2	-0.0351822	0.0171162	0.0398317
EDNRA	Esophagus_Mucosa	whUUhd	pb7Pe0	Varicose Veins	EDNRA	Wald ratio	1	0.0744754	0.0266176	0.00514233
EDNRA	Heart_Left_Ventricle	pzrsh5	pb7Pe0	Varicose Veins	EDNRA	Wald ratio	1	0.026314	0.0181178	0.146396
EDNRA	Skin_Not_Sun_Exposed_Suprapubic	kQ0Sd4	pb7Pe0	Varicose Veins	EDNRA	Wald ratio	1	0.115839	0.0429032	0.00693395
EDNRA	Testis	3Vif2B	pb7Pe0	Varicose Veins	EDNRA	Wald ratio	1	0.091203	0.0396299	0.0213707
EEF2	Adipose_Subcutaneous	lHMcQ9	pb7Pe0	Varicose Veins	EEF2	Wald ratio	1	-0.0993822	0.101649	0.328225
EEF2	Adipose_Visceral_Omentum	SPx1H7	pb7Pe0	Varicose Veins	EEF2	Wald ratio	1	-0.0865284	0.0885024	0.328225
EEF2	Nerve_Tibial	Qdv6CM	pb7Pe0	Varicose Veins	EEF2	Wald ratio	1	0.0577309	0.0743384	0.437397
EEF2	Skin_Sun_Exposed_Lower_leg	ZtBayF	pb7Pe0	Varicose Veins	EEF2	Wald ratio	1	-0.0812519	0.0831055	0.328225
EGFL7	Cells_Cultured_fibroblasts	OVwVqb	pb7Pe0	Varicose Veins	EGFL7	Wald ratio	1	-0.0122109	0.0160669	0.447255
EGFR	Adipose_Subcutaneous	ej3Fqj	pb7Pe0	Varicose Veins	EGFR	Wald ratio	1	-0.0259516	0.053952	0.630508
EGFR	Brain_Cerebellum	WLvcu8	pb7Pe0	Varicose Veins	EGFR	Wald ratio	1	-0.0183497	0.0379871	0.62906
EGFR	Brain_Cortex	suR6fB	pb7Pe0	Varicose Veins	EGFR	Wald ratio	1	-0.00647419	0.0265442	0.807306
EGFR	Nerve_Tibial	2Uew6W	pb7Pe0	Varicose Veins	EGFR	Wald ratio	1	-0.0324308	0.0324308	0.317311
EGFR	Skin_Not_Sun_Exposed_Suprapubic	o8meG0	pb7Pe0	Varicose Veins	EGFR	Wald ratio	1	-0.0483058	0.0445417	0.27814
EGFR	Skin_Sun_Exposed_Lower_leg	PHDoar	pb7Pe0	Varicose Veins	EGFR	Wald ratio	1	-0.0522935	0.0482187	0.27814
EGLN1	Muscle_Skeletal	xcKAF8	pb7Pe0	Varicose Veins	EGLN1	Wald ratio	1	0.0346076	0.0460028	0.451875
EGLN2	Artery_Tibial	4Fqbwp	pb7Pe0	Varicose Veins	EGLN2	Wald ratio	1	-0.136728	0.0428722	0.00142672
EGLN2	Nerve_Tibial	f2O6Xl	pb7Pe0	Varicose Veins	EGLN2	Wald ratio	1	-0.130091	0.139322	0.350436
EGLN2	Thyroid	I6wowr	pb7Pe0	Varicose Veins	EGLN2	Wald ratio	1	-0.0956461	0.0311798	0.00215809
EGLN2	Whole_Blood	o3BzYa	pb7Pe0	Varicose Veins	EGLN2	Inverse variance weighted	3	0.0353728	0.0749638	0.637023
EGLN3	Liver	Omkcwj	pb7Pe0	Varicose Veins	EGLN3	Wald ratio	1	-0.00201176	0.0198941	0.919452
EGLN3	Skin_Not_Sun_Exposed_Suprapubic	UxE9c6	pb7Pe0	Varicose Veins	EGLN3	Wald ratio	1	0.0035878	0.0311863	0.90841
EGLN3	Skin_Sun_Exposed_Lower_leg	2iZapq	pb7Pe0	Varicose Veins	EGLN3	Wald ratio	1	0.00454688	0.0395229	0.90841
EIF2AK4	Adipose_Subcutaneous	0Le6hi	pb7Pe0	Varicose Veins	EIF2AK4	Inverse variance weighted	2	0.0140246	0.0287891	0.626151
EIF2AK4	Adipose_Visceral_Omentum	J1wX8B	pb7Pe0	Varicose Veins	EIF2AK4	Wald ratio	1	0.0343761	0.0213075	0.106672
EIF2AK4	Adrenal_Gland	80uKaB	pb7Pe0	Varicose Veins	EIF2AK4	Wald ratio	1	0.0454557	0.0279441	0.103808
EIF2AK4	Artery_Aorta	JlANGG	pb7Pe0	Varicose Veins	EIF2AK4	Inverse variance weighted	2	0.053027	0.0185528	0.0042609
EIF2AK4	Artery_Coronary	sni0eA	pb7Pe0	Varicose Veins	EIF2AK4	Inverse variance weighted	2	0.0417982	0.0144779	0.00388892
EIF2AK4	Artery_Tibial	eMcXR4	pb7Pe0	Varicose Veins	EIF2AK4	Inverse variance weighted	2	0.0466882	0.015364	0.00237526
EIF2AK4	Brain_Cortex	csu2SV	pb7Pe0	Varicose Veins	EIF2AK4	Wald ratio	1	0.0502665	0.0207142	0.0152382
EIF2AK4	Brain_Hypothalamus	AVHTjE	pb7Pe0	Varicose Veins	EIF2AK4	Wald ratio	1	0.055284	0.0207315	0.00766076
EIF2AK4	Breast_Mammary_Tissue	gGT6ax	pb7Pe0	Varicose Veins	EIF2AK4	Wald ratio	1	0.0379773	0.0233467	0.103808
EIF2AK4	Cells_Cultured_fibroblasts	GxDY9h	pb7Pe0	Varicose Veins	EIF2AK4	Inverse variance weighted	2	0.0310065	0.0347067	0.37165
EIF2AK4	Colon_Sigmoid	9O2l9i	pb7Pe0	Varicose Veins	EIF2AK4	Wald ratio	1	0.0342648	0.0212385	0.106672
EIF2AK4	Colon_Transverse	dySJ2u	pb7Pe0	Varicose Veins	EIF2AK4	Wald ratio	1	0.0300962	0.0186546	0.106672
EIF2AK4	Esophagus_Gastroesophageal_Junction	F8BsBC	pb7Pe0	Varicose Veins	EIF2AK4	Wald ratio	1	0.0363289	0.0225179	0.106672
EIF2AK4	Esophagus_Mucosa	Ioz4nK	pb7Pe0	Varicose Veins	EIF2AK4	Inverse variance weighted	2	0.0292313	0.0468364	0.532553
EIF2AK4	Esophagus_Muscularis	saYjx5	pb7Pe0	Varicose Veins	EIF2AK4	Wald ratio	1	0.0399531	0.0247643	0.106672
EIF2AK4	Heart_Atrial_Appendage	xNRcn1	pb7Pe0	Varicose Veins	EIF2AK4	Wald ratio	1	0.0624581	0.0234218	0.00766076
EIF2AK4	Heart_Left_Ventricle	Td9dZs	pb7Pe0	Varicose Veins	EIF2AK4	Wald ratio	1	0.0588556	0.0220708	0.00766076
EIF2AK4	Lung	pIjntS	pb7Pe0	Varicose Veins	EIF2AK4	Wald ratio	1	0.0590935	0.0366282	0.106672
EIF2AK4	Minor_Salivary_Gland	8KvBSU	pb7Pe0	Varicose Veins	EIF2AK4	Wald ratio	1	0.0263823	0.0163527	0.106672
EIF2AK4	Muscle_Skeletal	bkOqBp	pb7Pe0	Varicose Veins	EIF2AK4	Inverse variance weighted	2	0.0290246	0.0729485	0.69072
EIF2AK4	Nerve_Tibial	XvEnfs	pb7Pe0	Varicose Veins	EIF2AK4	Inverse variance weighted	2	0.0163653	0.0289712	0.572154
EIF2AK4	Pancreas	DL7mgU	pb7Pe0	Varicose Veins	EIF2AK4	Wald ratio	1	0.0234732	0.0145495	0.106672
EIF2AK4	Pituitary	vXpkTq	pb7Pe0	Varicose Veins	EIF2AK4	Wald ratio	1	0.0558461	0.0230135	0.0152382
EIF2AK4	Skin_Not_Sun_Exposed_Suprapubic	LuqIP0	pb7Pe0	Varicose Veins	EIF2AK4	Wald ratio	1	0.00612376	0.0273768	0.823003
EIF2AK4	Skin_Sun_Exposed_Lower_leg	Ifnynl	pb7Pe0	Varicose Veins	EIF2AK4	Wald ratio	1	-0.0217369	0.0214391	0.310636
EIF2AK4	Small_Intestine_Terminal_Ileum	Nzgh7S	pb7Pe0	Varicose Veins	EIF2AK4	Wald ratio	1	0.00491336	0.0283463	0.862389
EIF2AK4	Stomach	w6QM6n	pb7Pe0	Varicose Veins	EIF2AK4	Wald ratio	1	0.0321141	0.0199055	0.106672
EIF2AK4	Thyroid	bKG1fy	pb7Pe0	Varicose Veins	EIF2AK4	Wald ratio	1	0.0290246	0.0179905	0.106672
EIF2AK4	Whole_Blood	dIBj5z	pb7Pe0	Varicose Veins	EIF2AK4	Wald ratio	1	-0.0191824	0.0358409	0.592504
EIF4E	Brain_Cerebellar_Hemisphere	RuchOq	pb7Pe0	Varicose Veins	EIF4E	Wald ratio	1	0.0127396	0.0200893	0.525985
EIF4E	Brain_Cortex	rawI0L	pb7Pe0	Varicose Veins	EIF4E	Wald ratio	1	0.0212567	0.0364401	0.559669
EIF4E	Cells_Cultured_fibroblasts	UGPAsl	pb7Pe0	Varicose Veins	EIF4E	Wald ratio	1	0.0173687	0.110002	0.87454
EIF4E	Esophagus_Mucosa	rTbqZa	pb7Pe0	Varicose Veins	EIF4E	Wald ratio	1	-0.0373311	0.0483468	0.440024
EML4	Adipose_Subcutaneous	Bxb7jb	pb7Pe0	Varicose Veins	EML4	Wald ratio	1	-0.00372209	0.0233476	0.873338
EML4	Artery_Aorta	sIVANT	pb7Pe0	Varicose Veins	EML4	Wald ratio	1	-0.0142057	0.0284113	0.617075
EML4	Artery_Tibial	8vlknZ	pb7Pe0	Varicose Veins	EML4	Wald ratio	1	0.0117902	0.0344635	0.732272
EML4	Breast_Mammary_Tissue	4Yk1QS	pb7Pe0	Varicose Veins	EML4	Wald ratio	1	0.0073595	0.0349576	0.833257
EML4	Cells_Cultured_fibroblasts	1mEa7B	pb7Pe0	Varicose Veins	EML4	Wald ratio	1	0.00865793	0.0117199	0.460066
EML4	Esophagus_Gastroesophageal_Junction	Ry6uK2	pb7Pe0	Varicose Veins	EML4	Wald ratio	1	0.0202113	0.0311957	0.517058
EML4	Esophagus_Muscularis	2ETKdv	pb7Pe0	Varicose Veins	EML4	Wald ratio	1	0.012326	0.037471	0.742195
EML4	Heart_Atrial_Appendage	MhrjEc	pb7Pe0	Varicose Veins	EML4	Wald ratio	1	-0.00497244	0.038122	0.896222
EML4	Heart_Left_Ventricle	tr7xYI	pb7Pe0	Varicose Veins	EML4	Wald ratio	1	-0.0115871	0.0434517	0.789726
EML4	Muscle_Skeletal	19TI5s	pb7Pe0	Varicose Veins	EML4	Wald ratio	1	-0.0116849	0.0302941	0.699708
EML4	Nerve_Tibial	T8aupy	pb7Pe0	Varicose Veins	EML4	Inverse variance weighted	2	-0.00460304	0.0196164	0.814478
EML4	Pancreas	6YTBVD	pb7Pe0	Varicose Veins	EML4	Wald ratio	1	0.0120206	0.0167922	0.474086
EML4	Prostate	O25KjA	pb7Pe0	Varicose Veins	EML4	Wald ratio	1	0.00654608	0.0224437	0.770541
EML4	Skin_Not_Sun_Exposed_Suprapubic	nFh6v6	pb7Pe0	Varicose Veins	EML4	Wald ratio	1	0.0456639	0.0307353	0.137355
EML4	Skin_Sun_Exposed_Lower_leg	tfGVhw	pb7Pe0	Varicose Veins	EML4	Inverse variance weighted	3	0.00629286	0.035758	0.860306
EML4	Thyroid	DPcr6M	pb7Pe0	Varicose Veins	EML4	Wald ratio	1	0.00669415	0.024099	0.781183
EML4	Whole_Blood	TyWqSW	pb7Pe0	Varicose Veins	EML4	Wald ratio	1	0.0809702	0.0476679	0.0893889
EPAS1	Cells_Cultured_fibroblasts	BrRQkG	pb7Pe0	Varicose Veins	EPAS1	Wald ratio	1	0.0239948	0.031279	0.443008
EPCAM	Adipose_Subcutaneous	ZB5lMT	pb7Pe0	Varicose Veins	EPCAM	Wald ratio	1	0.0093915	0.012694	0.459399
EPCAM	Adipose_Visceral_Omentum	T2PM1e	pb7Pe0	Varicose Veins	EPCAM	Wald ratio	1	0.0100123	0.0112528	0.373593
EPCAM	Artery_Aorta	wAsPGs	pb7Pe0	Varicose Veins	EPCAM	Wald ratio	1	0.00842812	0.0174181	0.628477
EPCAM	Artery_Tibial	ZS82hx	pb7Pe0	Varicose Veins	EPCAM	Wald ratio	1	0.0133046	0.0180562	0.461218
EPCAM	Brain_Anterior_cingulate_cortex_BA24	oWpa4A	pb7Pe0	Varicose Veins	EPCAM	Wald ratio	1	0.00649597	0.00881596	0.461218
EPCAM	Brain_Caudate_basal_ganglia	Xnm0wU	pb7Pe0	Varicose Veins	EPCAM	Wald ratio	1	0.0149147	0.0308238	0.628477
EPCAM	Brain_Cerebellar_Hemisphere	LI0ODG	pb7Pe0	Varicose Veins	EPCAM	Wald ratio	1	0.00354286	0.00732191	0.628477
EPCAM	Brain_Cerebellum	apiYZM	pb7Pe0	Varicose Veins	EPCAM	Wald ratio	1	0.0039649	0.00819412	0.628477
EPCAM	Brain_Cortex	jaASQQ	pb7Pe0	Varicose Veins	EPCAM	Wald ratio	1	0.00758748	0.00852753	0.373593
EPCAM	Brain_Frontal_Cortex_BA9	IsP1Dx	pb7Pe0	Varicose Veins	EPCAM	Wald ratio	1	0.00383317	0.00792189	0.628477
EPCAM	Brain_Hippocampus	bAh85T	pb7Pe0	Varicose Veins	EPCAM	Wald ratio	1	0.000241847	0.0170502	0.988683
EPCAM	Brain_Hypothalamus	20gqan	pb7Pe0	Varicose Veins	EPCAM	Wald ratio	1	0.0119001	0.0133744	0.373593
EPCAM	Brain_Nucleus_accumbens_basal_ganglia	vf0c5P	pb7Pe0	Varicose Veins	EPCAM	Wald ratio	1	0.0141606	0.0204913	0.48953
EPCAM	Brain_Spinal_cord_cervical_c-1	Of3nUf	pb7Pe0	Varicose Veins	EPCAM	Wald ratio	1	0.00441487	0.00850028	0.603496
EPCAM	Brain_Substantia_nigra	GxVa1N	pb7Pe0	Varicose Veins	EPCAM	Wald ratio	1	0.00459332	0.00949286	0.628477
EPCAM	Colon_Sigmoid	ttULJp	pb7Pe0	Varicose Veins	EPCAM	Wald ratio	1	0.0194667	0.0281694	0.48953
EPCAM	Esophagus_Gastroesophageal_Junction	iDchfh	pb7Pe0	Varicose Veins	EPCAM	Wald ratio	1	0.00369748	0.0101681	0.71613
EPCAM	Esophagus_Mucosa	SmVmnD	pb7Pe0	Varicose Veins	EPCAM	Wald ratio	1	0.0118186	0.0227551	0.603496
EPCAM	Esophagus_Muscularis	9hMvvn	pb7Pe0	Varicose Veins	EPCAM	Wald ratio	1	0.00915317	0.0102872	0.373593
EPCAM	Heart_Atrial_Appendage	7NLnoz	pb7Pe0	Varicose Veins	EPCAM	Wald ratio	1	0.00495723	0.00954452	0.603496
EPCAM	Heart_Left_Ventricle	h8Z3K2	pb7Pe0	Varicose Veins	EPCAM	Wald ratio	1	0.00805807	0.00905642	0.373593
EPCAM	Muscle_Skeletal	rrNhgU	pb7Pe0	Varicose Veins	EPCAM	Wald ratio	1	0.00613333	0.0168667	0.71613
EPCAM	Nerve_Tibial	wo4JsW	pb7Pe0	Varicose Veins	EPCAM	Wald ratio	1	0.00882718	0.0160734	0.582882
EPCAM	Pancreas	9sdbiN	pb7Pe0	Varicose Veins	EPCAM	Wald ratio	1	-0.020735	0.0313141	0.507867
EPCAM	Spleen	iJdFHF	pb7Pe0	Varicose Veins	EPCAM	Wald ratio	1	0.0101902	0.0114527	0.373593
EPCAM	Testis	OUtoIt	pb7Pe0	Varicose Veins	EPCAM	Wald ratio	1	-0.0115715	0.0324892	0.721717
EPCAM	Thyroid	JvwumE	pb7Pe0	Varicose Veins	EPCAM	Wald ratio	1	0.014458	0.0394583	0.714058
EPHA1	Adipose_Subcutaneous	8AuQ8t	pb7Pe0	Varicose Veins	EPHA1	Wald ratio	1	0.0188701	0.0296531	0.524539
EPHA1	Adipose_Visceral_Omentum	lqG6dA	pb7Pe0	Varicose Veins	EPHA1	Wald ratio	1	0.0148768	0.0294156	0.613034
EPHA1	Artery_Tibial	vv77sF	pb7Pe0	Varicose Veins	EPHA1	Wald ratio	1	0.0120124	0.0200977	0.550039
EPHA1	Colon_Sigmoid	lYT3hi	pb7Pe0	Varicose Veins	EPHA1	Wald ratio	1	0.014812	0.0292875	0.613034
EPHA1	Esophagus_Mucosa	ue8w74	pb7Pe0	Varicose Veins	EPHA1	Wald ratio	1	0.023176	0.040834	0.570329
EPHA1	Esophagus_Muscularis	eIsO5l	pb7Pe0	Varicose Veins	EPHA1	Wald ratio	1	0.0225609	0.0377461	0.550039
EPHA1	Nerve_Tibial	t9AstL	pb7Pe0	Varicose Veins	EPHA1	Wald ratio	1	0.00882432	0.0174481	0.613034
EPHA1	Skin_Sun_Exposed_Lower_leg	Nk96D2	pb7Pe0	Varicose Veins	EPHA1	Wald ratio	1	-0.0191985	0.0453782	0.672239
EPHA1	Thyroid	BwjumL	pb7Pe0	Varicose Veins	EPHA1	Wald ratio	1	-0.0517168	0.0247602	0.0367339
EPHA1	Whole_Blood	YSpoPE	pb7Pe0	Varicose Veins	EPHA1	Wald ratio	1	0.0118957	0.0199024	0.550039
EPHA2	Liver	tCV0Ad	pb7Pe0	Varicose Veins	EPHA2	Wald ratio	1	0.0271634	0.0182782	0.13725
EPHA2	Nerve_Tibial	LhTVaS	pb7Pe0	Varicose Veins	EPHA2	Wald ratio	1	-0.0191682	0.0159376	0.229091
EPHA2	Skin_Not_Sun_Exposed_Suprapubic	IoiVqQ	pb7Pe0	Varicose Veins	EPHA2	Wald ratio	1	-0.0261736	0.0377504	0.4881
EPHA3	Artery_Tibial	B66Pn8	pb7Pe0	Varicose Veins	EPHA3	Wald ratio	1	0.0904933	0.0530748	0.0881917
EPHA3	Brain_Cerebellum	8lRaww	pb7Pe0	Varicose Veins	EPHA3	Wald ratio	1	0.0264235	0.0188059	0.160002
EPHA3	Heart_Atrial_Appendage	7QpsYf	pb7Pe0	Varicose Veins	EPHA3	Wald ratio	1	0.0813382	0.0477053	0.0881917
EPHA3	Pancreas	zKaoIe	pb7Pe0	Varicose Veins	EPHA3	Wald ratio	1	-0.021693	0.018594	0.243345
EPHA4	Artery_Tibial	58XWxz	pb7Pe0	Varicose Veins	EPHA4	Wald ratio	1	0.000576529	0.0219081	0.979005
EPHA4	Colon_Sigmoid	T6NuZN	pb7Pe0	Varicose Veins	EPHA4	Wald ratio	1	0.00902893	0.0316013	0.775097
EPHA4	Esophagus_Muscularis	FJCeeP	pb7Pe0	Varicose Veins	EPHA4	Wald ratio	1	0.00105307	0.0351023	0.976067
EPHA4	Testis	xrQoNI	pb7Pe0	Varicose Veins	EPHA4	Wald ratio	1	0.0235902	0.0269976	0.382235
EPHA4	Thyroid	RA9y70	pb7Pe0	Varicose Veins	EPHA4	Wald ratio	1	0.0204856	0.0350531	0.558941
EPHA4	Whole_Blood	hm6Hvt	pb7Pe0	Varicose Veins	EPHA4	Wald ratio	1	-0.00613485	0.0382248	0.872492
EPHA5	Nerve_Tibial	gZF41U	pb7Pe0	Varicose Veins	EPHA5	Inverse variance weighted	3	-0.000830292	0.012583	0.94739
EPHA5	Thyroid	XwDEaJ	pb7Pe0	Varicose Veins	EPHA5	Inverse variance weighted	2	-0.000897931	0.0111631	0.935889
EPHA6	Esophagus_Gastroesophageal_Junction	svfRKP	pb7Pe0	Varicose Veins	EPHA6	Wald ratio	1	-0.00211978	0.0161103	0.895317
EPHA6	Esophagus_Muscularis	7GNbc4	pb7Pe0	Varicose Veins	EPHA6	Wald ratio	1	-0.000418271	0.0107356	0.968921
EPHA8	Brain_Cortex	K3dXWY	pb7Pe0	Varicose Veins	EPHA8	Wald ratio	1	0.0134284	0.0207021	0.516566
EPHA8	Skin_Sun_Exposed_Lower_leg	Zw2xwn	pb7Pe0	Varicose Veins	EPHA8	Wald ratio	1	-0.0147571	0.0209594	0.481382
EPHB1	Adipose_Subcutaneous	QgwCHU	pb7Pe0	Varicose Veins	EPHB1	Wald ratio	1	-0.0502871	0.0314646	0.109995
EPHB1	Artery_Coronary	CYhYvS	pb7Pe0	Varicose Veins	EPHB1	Wald ratio	1	-0.0252287	0.0157856	0.109995
EPHB1	Artery_Tibial	ZlFVya	pb7Pe0	Varicose Veins	EPHB1	Wald ratio	1	-0.0136705	0.00855359	0.109995
EPHB1	Brain_Cerebellum	jN5KAQ	pb7Pe0	Varicose Veins	EPHB1	Wald ratio	1	-0.0137707	0.027747	0.619685
EPHB1	Brain_Putamen_basal_ganglia	L1MV2U	pb7Pe0	Varicose Veins	EPHB1	Wald ratio	1	0.00480133	0.0264073	0.855725
EPHB1	Colon_Sigmoid	ykO1Oc	pb7Pe0	Varicose Veins	EPHB1	Wald ratio	1	-0.0127774	0.00799481	0.109995
EPHB1	Colon_Transverse	qY3W8e	pb7Pe0	Varicose Veins	EPHB1	Wald ratio	1	-0.0195102	0.0122075	0.109995
EPHB1	Esophagus_Gastroesophageal_Junction	AWnzS0	pb7Pe0	Varicose Veins	EPHB1	Wald ratio	1	-0.0124358	0.00778108	0.109995
EPHB1	Esophagus_Mucosa	FYoB00	pb7Pe0	Varicose Veins	EPHB1	Wald ratio	1	-0.0127796	0.00799619	0.109995
EPHB1	Esophagus_Muscularis	w0wD5h	pb7Pe0	Varicose Veins	EPHB1	Wald ratio	1	-0.0119407	0.0074713	0.109995
EPHB1	Lung	pnuocN	pb7Pe0	Varicose Veins	EPHB1	Wald ratio	1	-0.0399376	0.0249889	0.109995
EPHB1	Prostate	5e4MLp	pb7Pe0	Varicose Veins	EPHB1	Wald ratio	1	-0.0249285	0.0155977	0.109995
EPHB1	Small_Intestine_Terminal_Ileum	8RknIw	pb7Pe0	Varicose Veins	EPHB1	Wald ratio	1	-0.0327575	0.0184373	0.0756178
EPHB1	Stomach	D4o9ae	pb7Pe0	Varicose Veins	EPHB1	Wald ratio	1	-0.0229757	0.0143759	0.109995
EPHB1	Testis	XEvbnV	pb7Pe0	Varicose Veins	EPHB1	Wald ratio	1	-0.0244183	0.0181986	0.17967
EPHB1	Thyroid	iIoirS	pb7Pe0	Varicose Veins	EPHB1	Wald ratio	1	0.0511447	0.0326268	0.116982
EPHB1	Uterus	n4e9Js	pb7Pe0	Varicose Veins	EPHB1	Wald ratio	1	-0.0143513	0.00897961	0.109995
EPHB2	Adrenal_Gland	6IsyZB	pb7Pe0	Varicose Veins	EPHB2	Wald ratio	1	0.0136209	0.00717314	0.0575807
EPHB2	Brain_Caudate_basal_ganglia	lfXBLw	pb7Pe0	Varicose Veins	EPHB2	Wald ratio	1	-0.00930868	0.0123581	0.451302
EPHB2	Esophagus_Mucosa	qM1EKT	pb7Pe0	Varicose Veins	EPHB2	Wald ratio	1	0.00218583	0.0327875	0.946847
EPHB2	Lung	r9T4XZ	pb7Pe0	Varicose Veins	EPHB2	Wald ratio	1	0.0756113	0.0406061	0.0625934
EPHB2	Skin_Sun_Exposed_Lower_leg	SgBF1Q	pb7Pe0	Varicose Veins	EPHB2	Wald ratio	1	-0.0544453	0.0390466	0.163207
EPHB2	Thyroid	9ORUeh	pb7Pe0	Varicose Veins	EPHB2	Wald ratio	1	0.0236609	0.0349983	0.499005
EPHB2	Whole_Blood	3RLjri	pb7Pe0	Varicose Veins	EPHB2	Wald ratio	1	-0.00955756	0.0219525	0.663291
EPHB4	Cells_Cultured_fibroblasts	xxs8Ee	pb7Pe0	Varicose Veins	EPHB4	Wald ratio	1	-0.0201299	0.0194358	0.300335
EPHB4	Esophagus_Mucosa	tT8ZWo	pb7Pe0	Varicose Veins	EPHB4	Wald ratio	1	-0.0552931	0.0290388	0.0568959
EPHB4	Whole_Blood	gBHnKN	pb7Pe0	Varicose Veins	EPHB4	Wald ratio	1	0.0224194	0.0171159	0.190243
EPHB6	Adipose_Subcutaneous	gFcOf0	pb7Pe0	Varicose Veins	EPHB6	Wald ratio	1	0.00213211	0.0413629	0.95889
EPHB6	Adipose_Visceral_Omentum	ioLKmy	pb7Pe0	Varicose Veins	EPHB6	Wald ratio	1	-0.000561519	0.0533443	0.991601
EPHB6	Artery_Aorta	NhLx7J	pb7Pe0	Varicose Veins	EPHB6	Wald ratio	1	0.00172193	0.0334055	0.95889
EPHB6	Artery_Tibial	FAS2Co	pb7Pe0	Varicose Veins	EPHB6	Wald ratio	1	0.00194999	0.0378299	0.95889
EPHB6	Esophagus_Mucosa	vz3eRI	pb7Pe0	Varicose Veins	EPHB6	Wald ratio	1	-0.000267989	0.025459	0.991601
EPHB6	Esophagus_Muscularis	R39cEB	pb7Pe0	Varicose Veins	EPHB6	Wald ratio	1	0.00155514	0.0301698	0.95889
EPHB6	Heart_Atrial_Appendage	XBO84z	pb7Pe0	Varicose Veins	EPHB6	Wald ratio	1	-0.000352256	0.0334643	0.991601
EPHB6	Nerve_Tibial	jJ5RQG	pb7Pe0	Varicose Veins	EPHB6	Wald ratio	1	0.00145721	0.0282699	0.95889
EPHB6	Skin_Not_Sun_Exposed_Suprapubic	UPhMvg	pb7Pe0	Varicose Veins	EPHB6	Wald ratio	1	0.0281777	0.0537343	0.600007
EPHB6	Thyroid	iKmy4o	pb7Pe0	Varicose Veins	EPHB6	Wald ratio	1	-0.0300373	0.0129822	0.0206828
EPHX2	Adipose_Subcutaneous	NLX45Q	pb7Pe0	Varicose Veins	EPHX2	Wald ratio	1	-0.0800003	0.0367151	0.0293356
EPHX2	Adipose_Visceral_Omentum	glG7uC	pb7Pe0	Varicose Veins	EPHX2	Wald ratio	1	-0.0447763	0.0270079	0.0973387
EPHX2	Adrenal_Gland	3PJwcE	pb7Pe0	Varicose Veins	EPHX2	Wald ratio	1	-0.0623766	0.0202724	0.00209149
EPHX2	Artery_Aorta	0RX7wC	pb7Pe0	Varicose Veins	EPHX2	Wald ratio	1	-0.0220143	0.0178494	0.217451
EPHX2	Artery_Tibial	8xWEIg	pb7Pe0	Varicose Veins	EPHX2	Wald ratio	1	-0.0277182	0.0195658	0.15658
EPHX2	Brain_Caudate_basal_ganglia	B95q4E	pb7Pe0	Varicose Veins	EPHX2	Wald ratio	1	-0.068831	0.0315891	0.0293356
EPHX2	Brain_Cerebellar_Hemisphere	HVNZSY	pb7Pe0	Varicose Veins	EPHX2	Wald ratio	1	-0.0238968	0.0140954	0.0900063
EPHX2	Brain_Cerebellum	8wGiCu	pb7Pe0	Varicose Veins	EPHX2	Wald ratio	1	-0.0278016	0.0117575	0.0180504
EPHX2	Brain_Frontal_Cortex_BA9	bRrPf6	pb7Pe0	Varicose Veins	EPHX2	Wald ratio	1	-0.0745261	0.027395	0.00651971
EPHX2	Brain_Hippocampus	o1inSq	pb7Pe0	Varicose Veins	EPHX2	Wald ratio	1	-0.0673488	0.0218884	0.00209149
EPHX2	Brain_Hypothalamus	PzirYJ	pb7Pe0	Varicose Veins	EPHX2	Inverse variance weighted	2	-0.0210126	0.0105475	0.0463503
EPHX2	Brain_Nucleus_accumbens_basal_ganglia	ZS3j30	pb7Pe0	Varicose Veins	EPHX2	Wald ratio	1	-0.0570032	0.0261609	0.0293356
EPHX2	Brain_Putamen_basal_ganglia	ki2k7j	pb7Pe0	Varicose Veins	EPHX2	Wald ratio	1	-0.0610876	0.0249173	0.0142218
EPHX2	Brain_Spinal_cord_cervical_c-1	atqdIH	pb7Pe0	Varicose Veins	EPHX2	Wald ratio	1	-0.0250167	0.0101361	0.0135838
EPHX2	Brain_Substantia_nigra	XY3nZ9	pb7Pe0	Varicose Veins	EPHX2	Wald ratio	1	-0.0475362	0.0193898	0.0142218
EPHX2	Breast_Mammary_Tissue	nZAK6C	pb7Pe0	Varicose Veins	EPHX2	Wald ratio	1	-0.0312396	0.0312396	0.317311
EPHX2	Cells_Cultured_fibroblasts	3nl8xW	pb7Pe0	Varicose Veins	EPHX2	Wald ratio	1	-0.0265448	0.0209469	0.205069
EPHX2	Colon_Sigmoid	p5tgk3	pb7Pe0	Varicose Veins	EPHX2	Wald ratio	1	-0.0369026	0.029921	0.217451
EPHX2	Colon_Transverse	TMf41Z	pb7Pe0	Varicose Veins	EPHX2	Wald ratio	1	-0.0645018	0.0295764	0.0291944
EPHX2	Esophagus_Gastroesophageal_Junction	hsp0Xy	pb7Pe0	Varicose Veins	EPHX2	Wald ratio	1	-0.0273461	0.0205961	0.184267
EPHX2	Esophagus_Mucosa	qnYBNO	pb7Pe0	Varicose Veins	EPHX2	Inverse variance weighted	2	-0.0441603	0.0118434	0.000192481
EPHX2	Esophagus_Muscularis	EP0l9b	pb7Pe0	Varicose Veins	EPHX2	Wald ratio	1	-0.027112	0.0219827	0.217451
EPHX2	Heart_Atrial_Appendage	PCmmJM	pb7Pe0	Varicose Veins	EPHX2	Wald ratio	1	-0.0284911	0.0153917	0.0641604
EPHX2	Heart_Left_Ventricle	3gMjwZ	pb7Pe0	Varicose Veins	EPHX2	Wald ratio	1	-0.0289542	0.0156419	0.0641604
EPHX2	Liver	oEu2BT	pb7Pe0	Varicose Veins	EPHX2	Wald ratio	1	-0.0845225	0.0260831	0.00119318
EPHX2	Lung	VuTJkp	pb7Pe0	Varicose Veins	EPHX2	Inverse variance weighted	2	-0.0599258	0.0485657	0.217236
EPHX2	Muscle_Skeletal	7mNFhq	pb7Pe0	Varicose Veins	EPHX2	Wald ratio	1	-0.0260324	0.0119368	0.0291944
EPHX2	Nerve_Tibial	D2iN97	pb7Pe0	Varicose Veins	EPHX2	Inverse variance weighted	2	-0.0541862	0.0428205	0.205718
EPHX2	Ovary	bspJFb	pb7Pe0	Varicose Veins	EPHX2	Wald ratio	1	-0.0577785	0.0274868	0.0355497
EPHX2	Pancreas	c7BFm0	pb7Pe0	Varicose Veins	EPHX2	Wald ratio	1	-0.0519268	0.0160243	0.00119318
EPHX2	Pituitary	Wsitwc	pb7Pe0	Varicose Veins	EPHX2	Wald ratio	1	-0.0350993	0.0199308	0.0782279
EPHX2	Skin_Not_Sun_Exposed_Suprapubic	ISUsxw	pb7Pe0	Varicose Veins	EPHX2	Wald ratio	1	-0.0452905	0.0147194	0.00209149
EPHX2	Skin_Sun_Exposed_Lower_leg	MGFyMJ	pb7Pe0	Varicose Veins	EPHX2	Inverse variance weighted	2	-0.0659225	0.0187276	0.000431419
EPHX2	Small_Intestine_Terminal_Ileum	ej3nq3	pb7Pe0	Varicose Veins	EPHX2	Wald ratio	1	-0.114631	0.0372549	0.00209149
EPHX2	Spleen	aXVSfJ	pb7Pe0	Varicose Veins	EPHX2	Wald ratio	1	-0.0176055	0.0142747	0.217451
EPHX2	Stomach	jXVaPT	pb7Pe0	Varicose Veins	EPHX2	Wald ratio	1	-0.0307602	0.0242733	0.205069
EPHX2	Testis	Z8HFOT	pb7Pe0	Varicose Veins	EPHX2	Wald ratio	1	-0.0588145	0.0191147	0.00209149
EPHX2	Thyroid	yI9TQL	pb7Pe0	Varicose Veins	EPHX2	Wald ratio	1	-0.0350781	0.0264196	0.184267
EPHX2	Uterus	8kBBy1	pb7Pe0	Varicose Veins	EPHX2	Wald ratio	1	-0.0542145	0.0176197	0.00209149
EPHX2	Vagina	14rsCv	pb7Pe0	Varicose Veins	EPHX2	Wald ratio	1	-0.0397862	0.0142744	0.00531601
EPHX2	Whole_Blood	wprJLD	pb7Pe0	Varicose Veins	EPHX2	Wald ratio	1	-0.113123	0.036765	0.00209149
EPOR	Artery_Tibial	MT6C4I	pb7Pe0	Varicose Veins	EPOR	Wald ratio	1	0.120655	0.0376131	0.00133758
EPOR	Whole_Blood	FpoAZ0	pb7Pe0	Varicose Veins	EPOR	Wald ratio	1	0.0265742	0.0351827	0.450058
ERBB2	Nerve_Tibial	mGLawY	pb7Pe0	Varicose Veins	ERBB2	Wald ratio	1	0.0410871	0.0375796	0.274247
ERBB2	Skin_Not_Sun_Exposed_Suprapubic	I4Ie7Y	pb7Pe0	Varicose Veins	ERBB2	Wald ratio	1	0.100473	0.0538769	0.0622003
ERBB2	Skin_Sun_Exposed_Lower_leg	uhU4hL	pb7Pe0	Varicose Veins	ERBB2	Wald ratio	1	0.147091	0.0750465	0.0499958
ERBB4	Artery_Aorta	bn12Hf	pb7Pe0	Varicose Veins	ERBB4	Wald ratio	1	0.0206657	0.0335818	0.538301
ERBB4	Muscle_Skeletal	r0us18	pb7Pe0	Varicose Veins	ERBB4	Wald ratio	1	-0.0643113	0.035133	0.0671739
ERBB4	Nerve_Tibial	pEl03s	pb7Pe0	Varicose Veins	ERBB4	Wald ratio	1	0.0764464	0.0288175	0.00798324
ERBB4	Pancreas	6d6Sqa	pb7Pe0	Varicose Veins	ERBB4	Wald ratio	1	-0.00251365	0.0121348	0.835898
ERBB4	Skin_Not_Sun_Exposed_Suprapubic	ElofIq	pb7Pe0	Varicose Veins	ERBB4	Wald ratio	1	-0.0623592	0.0311796	0.0455003
ESR1	Brain_Anterior_cingulate_cortex_BA24	K7Amyj	pb7Pe0	Varicose Veins	ESR1	Wald ratio	1	-0.00900969	0.00799664	0.259876
ESR1	Testis	0g3Oid	pb7Pe0	Varicose Veins	ESR1	Wald ratio	1	0.0286581	0.02982	0.336533
ESR1	Thyroid	KnsgzP	pb7Pe0	Varicose Veins	ESR1	Wald ratio	1	0.0330857	0.0393877	0.400908
ESR2	Adipose_Subcutaneous	BXTR3l	pb7Pe0	Varicose Veins	ESR2	Wald ratio	1	-0.0295017	0.0169563	0.0818827
ESR2	Esophagus_Muscularis	9Bv7la	pb7Pe0	Varicose Veins	ESR2	Wald ratio	1	-0.0452652	0.0216192	0.0362823
ESR2	Heart_Atrial_Appendage	FJGMQJ	pb7Pe0	Varicose Veins	ESR2	Wald ratio	1	-0.0202979	0.0173275	0.241427
ESR2	Muscle_Skeletal	n0RDp4	pb7Pe0	Varicose Veins	ESR2	Wald ratio	1	-0.0703475	0.0304205	0.0207501
ESR2	Nerve_Tibial	vajg03	pb7Pe0	Varicose Veins	ESR2	Wald ratio	1	0.00871479	0.0174296	0.617075
ESR2	Pancreas	6zBXHM	pb7Pe0	Varicose Veins	ESR2	Wald ratio	1	-0.0257638	0.0168798	0.126931
ESR2	Skin_Not_Sun_Exposed_Suprapubic	Od8b3q	pb7Pe0	Varicose Veins	ESR2	Wald ratio	1	-0.00283372	0.0201194	0.887992
ESR2	Skin_Sun_Exposed_Lower_leg	XH75vY	pb7Pe0	Varicose Veins	ESR2	Wald ratio	1	-0.00155395	0.011033	0.887992
ESR2	Thyroid	YMlFj0	pb7Pe0	Varicose Veins	ESR2	Wald ratio	1	-0.0557918	0.0292792	0.0567136
ESR2	Whole_Blood	4CuW5S	pb7Pe0	Varicose Veins	ESR2	Wald ratio	1	-0.00372603	0.0264548	0.887992
ESRRA	Artery_Coronary	W28olS	pb7Pe0	Varicose Veins	ESRRA	Wald ratio	1	-0.00824634	0.0370126	0.823693
ESRRA	Cells_Cultured_fibroblasts	azdaIl	pb7Pe0	Varicose Veins	ESRRA	Wald ratio	1	-0.102105	0.0444132	0.0215067
ESRRB	Adipose_Subcutaneous	I9vr5x	pb7Pe0	Varicose Veins	ESRRB	Inverse variance weighted	2	-0.00745369	0.024024	0.756363
ESRRB	Adipose_Visceral_Omentum	MLGRW6	pb7Pe0	Varicose Veins	ESRRB	Wald ratio	1	-0.00580712	0.0152706	0.703736
ESRRB	Artery_Aorta	gdZQvN	pb7Pe0	Varicose Veins	ESRRB	Wald ratio	1	-0.0073126	0.0117637	0.534191
ESRRB	Artery_Tibial	FYMBGL	pb7Pe0	Varicose Veins	ESRRB	Inverse variance weighted	2	0.00287368	0.0123896	0.816583
ESRRB	Brain_Cortex	Csjzeg	pb7Pe0	Varicose Veins	ESRRB	Wald ratio	1	-0.00360361	0.0111242	0.745981
ESRRB	Colon_Sigmoid	YXWTBb	pb7Pe0	Varicose Veins	ESRRB	Wald ratio	1	-0.0099918	0.0136925	0.465555
ESRRB	Esophagus_Gastroesophageal_Junction	R9VBHY	pb7Pe0	Varicose Veins	ESRRB	Wald ratio	1	-0.0101947	0.015396	0.507867
ESRRB	Esophagus_Muscularis	pfACbg	pb7Pe0	Varicose Veins	ESRRB	Wald ratio	1	-0.00960524	0.0131627	0.465555
ESRRB	Heart_Atrial_Appendage	eIyUJo	pb7Pe0	Varicose Veins	ESRRB	Wald ratio	1	-0.0123253	0.0241371	0.609604
ESRRB	Heart_Left_Ventricle	21zuOP	pb7Pe0	Varicose Veins	ESRRB	Wald ratio	1	-0.00911934	0.0331612	0.783316
ESRRB	Lung	QK3FnH	pb7Pe0	Varicose Veins	ESRRB	Wald ratio	1	-0.00592005	0.0155675	0.703736
ESRRB	Muscle_Skeletal	i8M41e	pb7Pe0	Varicose Veins	ESRRB	Inverse variance weighted	2	-0.00574843	0.0141295	0.684127
ESRRB	Nerve_Tibial	Vy4NEE	pb7Pe0	Varicose Veins	ESRRB	Wald ratio	1	-0.00682957	0.0144397	0.636232
ESRRB	Pancreas	ECmmPt	pb7Pe0	Varicose Veins	ESRRB	Inverse variance weighted	2	-0.00332777	0.00838012	0.691292
ESRRB	Skin_Not_Sun_Exposed_Suprapubic	D574Uz	pb7Pe0	Varicose Veins	ESRRB	Wald ratio	1	-0.0187028	0.0168781	0.267815
ESRRB	Skin_Sun_Exposed_Lower_leg	R9Bi6D	pb7Pe0	Varicose Veins	ESRRB	Wald ratio	1	-0.020198	0.0182274	0.267815
ESRRB	Spleen	VlWFKi	pb7Pe0	Varicose Veins	ESRRB	Wald ratio	1	-0.0100161	0.0137257	0.465555
ESRRG	Adrenal_Gland	7ev3yb	pb7Pe0	Varicose Veins	ESRRG	Wald ratio	1	-0.0103078	0.0167216	0.537605
ESRRG	Esophagus_Muscularis	8V5PL8	pb7Pe0	Varicose Veins	ESRRG	Wald ratio	1	-0.0614555	0.045151	0.173479
ESRRG	Testis	d6eHUT	pb7Pe0	Varicose Veins	ESRRG	Inverse variance weighted	2	0.0132668	0.0180234	0.461677
F10	Artery_Aorta	UCcUlJ	pb7Pe0	Varicose Veins	F10	Wald ratio	1	-0.0224069	0.016167	0.165758
F10	Artery_Tibial	Xj93de	pb7Pe0	Varicose Veins	F10	Wald ratio	1	-0.0548101	0.0368606	0.137026
F10	Breast_Mammary_Tissue	GwJZuh	pb7Pe0	Varicose Veins	F10	Wald ratio	1	-0.0812596	0.038661	0.0355663
F10	Cells_Cultured_fibroblasts	gBXGL9	pb7Pe0	Varicose Veins	F10	Inverse variance weighted	2	0.00685993	0.0272036	0.80091
F10	Esophagus_Muscularis	n6f9V0	pb7Pe0	Varicose Veins	F10	Wald ratio	1	-0.0789925	0.0375823	0.0355663
F10	Heart_Left_Ventricle	FYv8gj	pb7Pe0	Varicose Veins	F10	Wald ratio	1	-0.00470599	0.0195299	0.809583
F10	Lung	HkaSVu	pb7Pe0	Varicose Veins	F10	Wald ratio	1	-0.079667	0.0376668	0.0344262
F10	Nerve_Tibial	Z3jue1	pb7Pe0	Varicose Veins	F10	Wald ratio	1	-0.0615538	0.0444123	0.165758
F10	Pituitary	YI22gu	pb7Pe0	Varicose Veins	F10	Wald ratio	1	-0.0288404	0.0278791	0.300911
F10	Thyroid	lyNOZQ	pb7Pe0	Varicose Veins	F10	Wald ratio	1	-0.104963	0.0496267	0.0344262
F12	Esophagus_Mucosa	8OW7Gc	pb7Pe0	Varicose Veins	F12	Wald ratio	1	-0.0468324	0.0495086	0.344176
F12	Liver	fLY6He	pb7Pe0	Varicose Veins	F12	Wald ratio	1	-0.00609276	0.0111937	0.586232
F2	Artery_Tibial	entPDm	pb7Pe0	Varicose Veins	F2	Wald ratio	1	-0.100448	0.0212814	2.35845e-06
F2	Brain_Cerebellum	Fw8zcq	pb7Pe0	Varicose Veins	F2	Wald ratio	1	-0.0586745	0.0136241	1.65733e-05
F2R	Adipose_Subcutaneous	4G45SA	pb7Pe0	Varicose Veins	F2R	Wald ratio	1	-0.00798425	0.0155369	0.60733
F2R	Adipose_Visceral_Omentum	2aL61D	pb7Pe0	Varicose Veins	F2R	Wald ratio	1	-0.0100454	0.0187691	0.592504
F2R	Artery_Tibial	QJ6YY3	pb7Pe0	Varicose Veins	F2R	Wald ratio	1	-0.0228435	0.0382497	0.550359
F2R	Breast_Mammary_Tissue	9Geq4j	pb7Pe0	Varicose Veins	F2R	Wald ratio	1	-0.00750834	0.0166094	0.65123
F2R	Cells_Cultured_fibroblasts	XngJLJ	pb7Pe0	Varicose Veins	F2R	Wald ratio	1	-0.0170896	0.0299067	0.567709
F2R	Colon_Sigmoid	CDLuXL	pb7Pe0	Varicose Veins	F2R	Wald ratio	1	-0.00649892	0.017747	0.714218
F2R	Esophagus_Gastroesophageal_Junction	GStBBp	pb7Pe0	Varicose Veins	F2R	Wald ratio	1	-0.00812899	0.0179823	0.65123
F2R	Esophagus_Mucosa	SwJ9wZ	pb7Pe0	Varicose Veins	F2R	Wald ratio	1	-0.00751001	0.0205081	0.714218
F2R	Esophagus_Muscularis	6fwzWV	pb7Pe0	Varicose Veins	F2R	Wald ratio	1	-0.00454269	0.014867	0.759943
F2R	Heart_Atrial_Appendage	VIgVsu	pb7Pe0	Varicose Veins	F2R	Wald ratio	1	-0.017097	0.0378206	0.65123
F2R	Heart_Left_Ventricle	wf6Xh9	pb7Pe0	Varicose Veins	F2R	Wald ratio	1	-0.00970374	0.0317577	0.759943
F2R	Lung	oB8UqP	pb7Pe0	Varicose Veins	F2R	Wald ratio	1	-0.00411482	0.00858235	0.631617
F2R	Muscle_Skeletal	s8RnyR	pb7Pe0	Varicose Veins	F2R	Wald ratio	1	-0.00542502	0.0113151	0.631617
F2R	Nerve_Tibial	0oZSvA	pb7Pe0	Varicose Veins	F2R	Wald ratio	1	-0.0120944	0.0204453	0.554152
F2R	Pancreas	BQI0Rg	pb7Pe0	Varicose Veins	F2R	Wald ratio	1	-0.00667237	0.0147601	0.65123
F2R	Prostate	L690ba	pb7Pe0	Varicose Veins	F2R	Wald ratio	1	-0.00738709	0.0163411	0.65123
F2R	Skin_Not_Sun_Exposed_Suprapubic	8jb6Ly	pb7Pe0	Varicose Veins	F2R	Wald ratio	1	-0.00395355	0.0350878	0.910287
F2R	Spleen	E0WMv9	pb7Pe0	Varicose Veins	F2R	Inverse variance weighted	2	-0.00394929	0.0168116	0.814275
F2R	Stomach	Cpov6R	pb7Pe0	Varicose Veins	F2R	Wald ratio	1	-0.00840697	0.017803	0.636768
F2R	Testis	ojl7Qz	pb7Pe0	Varicose Veins	F2R	Wald ratio	1	-0.00670747	0.0139899	0.631617
F2R	Thyroid	jnO385	pb7Pe0	Varicose Veins	F2R	Wald ratio	1	-0.0105952	0.0346753	0.759943
F2R	Whole_Blood	ewqVKG	pb7Pe0	Varicose Veins	F2R	Wald ratio	1	0.00219794	0.057879	0.969708
FAAH	Adipose_Subcutaneous	BGw6X5	pb7Pe0	Varicose Veins	FAAH	Inverse variance weighted	2	-0.00348998	0.0249918	0.888941
FAAH	Adipose_Visceral_Omentum	fSqGAZ	pb7Pe0	Varicose Veins	FAAH	Wald ratio	1	-0.0113396	0.0485824	0.815443
FAAH	Artery_Aorta	2d7mwB	pb7Pe0	Varicose Veins	FAAH	Wald ratio	1	0.0166757	0.0194135	0.390355
FAAH	Artery_Tibial	uLEtrT	pb7Pe0	Varicose Veins	FAAH	Inverse variance weighted	2	0.00598679	0.019158	0.754663
FAAH	Brain_Caudate_basal_ganglia	7OZQKw	pb7Pe0	Varicose Veins	FAAH	Wald ratio	1	0.000357352	0.0285881	0.990027
FAAH	Brain_Cerebellum	1CsljU	pb7Pe0	Varicose Veins	FAAH	Wald ratio	1	0.0136088	0.016849	0.419268
FAAH	Brain_Cortex	KlalEh	pb7Pe0	Varicose Veins	FAAH	Wald ratio	1	0.0227526	0.0257203	0.376364
FAAH	Cells_Cultured_fibroblasts	bNMHfm	pb7Pe0	Varicose Veins	FAAH	Inverse variance weighted	2	0.0108405	0.0195554	0.57934
FAAH	Esophagus_Gastroesophageal_Junction	FePzzj	pb7Pe0	Varicose Veins	FAAH	Wald ratio	1	0.0170433	0.0211012	0.419268
FAAH	Esophagus_Mucosa	EVVNDf	pb7Pe0	Varicose Veins	FAAH	Inverse variance weighted	2	0.0139122	0.0150959	0.356746
FAAH	Esophagus_Muscularis	SgYpai	pb7Pe0	Varicose Veins	FAAH	Inverse variance weighted	2	0.0132454	0.0166205	0.425492
FAAH	Heart_Atrial_Appendage	yJ3kZE	pb7Pe0	Varicose Veins	FAAH	Wald ratio	1	0.0232577	0.0287953	0.419268
FAAH	Heart_Left_Ventricle	SXRpX8	pb7Pe0	Varicose Veins	FAAH	Inverse variance weighted	2	0.00870515	0.0160036	0.586475
FAAH	Lung	sfg8Ke	pb7Pe0	Varicose Veins	FAAH	Inverse variance weighted	2	0.016261	0.0281931	0.564093
FAAH	Nerve_Tibial	oK2oKp	pb7Pe0	Varicose Veins	FAAH	Wald ratio	1	0.036844	0.0456164	0.419268
FAAH	Pituitary	C0ySSn	pb7Pe0	Varicose Veins	FAAH	Wald ratio	1	0.0507065	0.0265132	0.0558121
FAAH	Skin_Not_Sun_Exposed_Suprapubic	kwH6Oa	pb7Pe0	Varicose Veins	FAAH	Inverse variance weighted	2	0.00604188	0.0187325	0.747048
FAAH	Skin_Sun_Exposed_Lower_leg	ojy3fl	pb7Pe0	Varicose Veins	FAAH	Inverse variance weighted	3	-0.00769344	0.011342	0.497571
FAAH	Spleen	AcMcOy	pb7Pe0	Varicose Veins	FAAH	Wald ratio	1	0.00976623	0.0101971	0.338191
FAAH	Testis	oFQ6IC	pb7Pe0	Varicose Veins	FAAH	Wald ratio	1	0.0241344	0.0453957	0.594971
FAAH	Thyroid	8abyys	pb7Pe0	Varicose Veins	FAAH	Wald ratio	1	-0.00609639	0.0330947	0.853848
FAAH	Whole_Blood	Ux9wWm	pb7Pe0	Varicose Veins	FAAH	Inverse variance weighted	2	-0.00957675	0.0163804	0.558786
FAP	Artery_Tibial	Dqmn1H	pb7Pe0	Varicose Veins	FAP	Wald ratio	1	0.00117686	0.0396209	0.976304
FAP	Cells_Cultured_fibroblasts	iIiJRg	pb7Pe0	Varicose Veins	FAP	Wald ratio	1	-0.0367307	0.0405235	0.364722
FAP	Muscle_Skeletal	9Wtu1C	pb7Pe0	Varicose Veins	FAP	Wald ratio	1	-0.0482873	0.0460211	0.294067
FAP	Nerve_Tibial	NuHgc4	pb7Pe0	Varicose Veins	FAP	Wald ratio	1	0.00116396	0.0391867	0.976304
FCER2	Adipose_Subcutaneous	slFcVi	pb7Pe0	Varicose Veins	FCER2	Inverse variance weighted	2	-0.0138305	0.0213107	0.516342
FCER2	Adipose_Visceral_Omentum	NCItcc	pb7Pe0	Varicose Veins	FCER2	Inverse variance weighted	2	-0.0173779	0.0126562	0.169727
FCER2	Adrenal_Gland	0h4CX6	pb7Pe0	Varicose Veins	FCER2	Wald ratio	1	-0.0204602	0.0134885	0.129304
FCER2	Breast_Mammary_Tissue	oSoTtn	pb7Pe0	Varicose Veins	FCER2	Wald ratio	1	-0.00069921	0.019811	0.971845
FCER2	Colon_Transverse	MuPrAe	pb7Pe0	Varicose Veins	FCER2	Wald ratio	1	0.00956118	0.0243656	0.694759
FCER2	Esophagus_Gastroesophageal_Junction	TyjNq3	pb7Pe0	Varicose Veins	FCER2	Wald ratio	1	-0.0303979	0.0169588	0.0730605
FCER2	Esophagus_Muscularis	r1dXPi	pb7Pe0	Varicose Veins	FCER2	Inverse variance weighted	2	-0.0180734	0.016587	0.275885
FCER2	Heart_Left_Ventricle	g04d9Y	pb7Pe0	Varicose Veins	FCER2	Wald ratio	1	0.0248986	0.0215788	0.248563
FCER2	Lung	ZmzJWF	pb7Pe0	Varicose Veins	FCER2	Wald ratio	1	-0.000743802	0.0210744	0.971845
FCER2	Muscle_Skeletal	U4XOeu	pb7Pe0	Varicose Veins	FCER2	Wald ratio	1	-0.0365008	0.0304631	0.23084
FCER2	Nerve_Tibial	fSqAkU	pb7Pe0	Varicose Veins	FCER2	Wald ratio	1	-0.0247854	0.01634	0.129304
FCER2	Skin_Not_Sun_Exposed_Suprapubic	xqoFI5	pb7Pe0	Varicose Veins	FCER2	Wald ratio	1	-0.0303483	0.0189184	0.108677
FCER2	Skin_Sun_Exposed_Lower_leg	MrJjgA	pb7Pe0	Varicose Veins	FCER2	Wald ratio	1	-0.000745945	0.0211351	0.971845
FCER2	Whole_Blood	owqJTc	pb7Pe0	Varicose Veins	FCER2	Wald ratio	1	-0.0124183	0.0419857	0.767402
FCGR1A	Testis	Km7zUu	pb7Pe0	Varicose Veins	FCGR1A	Wald ratio	1	-0.0100382	0.0258986	0.698314
FCGR3A	Skin_Not_Sun_Exposed_Suprapubic	vndJIY	pb7Pe0	Varicose Veins	FCGR3A	Wald ratio	1	0.0121594	0.0208061	0.558941
FCGR3A	Skin_Sun_Exposed_Lower_leg	w9V2lh	pb7Pe0	Varicose Veins	FCGR3A	Wald ratio	1	0.0433722	0.025629	0.0905873
FCGR3A	Whole_Blood	xMemue	pb7Pe0	Varicose Veins	FCGR3A	Wald ratio	1	0.00418816	0.0238403	0.860549
FDFT1	Adipose_Subcutaneous	3x0nJ1	pb7Pe0	Varicose Veins	FDFT1	Wald ratio	1	0.0669319	0.0244957	0.00628758
FDFT1	Adipose_Visceral_Omentum	2moLS2	pb7Pe0	Varicose Veins	FDFT1	Wald ratio	1	0.0367771	0.031903	0.249002
FDFT1	Artery_Aorta	3wZYDU	pb7Pe0	Varicose Veins	FDFT1	Wald ratio	1	0.0611062	0.0229552	0.00776844
FDFT1	Artery_Coronary	TMQMYP	pb7Pe0	Varicose Veins	FDFT1	Wald ratio	1	0.0223162	0.0172548	0.195896
FDFT1	Artery_Tibial	8V3B64	pb7Pe0	Varicose Veins	FDFT1	Wald ratio	1	0.0451735	0.0157996	0.00424771
FDFT1	Cells_Cultured_fibroblasts	oKh8yv	pb7Pe0	Varicose Veins	FDFT1	Wald ratio	1	0.0162272	0.0321016	0.613212
FDFT1	Colon_Sigmoid	dYFBFo	pb7Pe0	Varicose Veins	FDFT1	Wald ratio	1	0.0513722	0.0362627	0.15658
FDFT1	Esophagus_Gastroesophageal_Junction	LQf6ew	pb7Pe0	Varicose Veins	FDFT1	Wald ratio	1	0.0321807	0.0352248	0.360937
FDFT1	Esophagus_Muscularis	4f9JFS	pb7Pe0	Varicose Veins	FDFT1	Wald ratio	1	0.030401	0.0337789	0.36812
FDFT1	Lung	YqLMej	pb7Pe0	Varicose Veins	FDFT1	Wald ratio	1	0.0213472	0.0426945	0.617075
FDFT1	Muscle_Skeletal	OmKGe3	pb7Pe0	Varicose Veins	FDFT1	Wald ratio	1	-0.11467	0.0360998	0.00149079
FDFT1	Pituitary	gKJjF5	pb7Pe0	Varicose Veins	FDFT1	Wald ratio	1	0.0475698	0.0166377	0.00424771
FDFT1	Skin_Sun_Exposed_Lower_leg	rteQBi	pb7Pe0	Varicose Veins	FDFT1	Wald ratio	1	0.0202846	0.0380955	0.594402
FDFT1	Whole_Blood	6qJNbS	pb7Pe0	Varicose Veins	FDFT1	Wald ratio	1	0.090964	0.033291	0.00628758
FDPS	Thyroid	fUbjvp	pb7Pe0	Varicose Veins	FDPS	Wald ratio	1	-0.10911	0.0295506	0.000222228
FER	Artery_Aorta	SSAQYk	pb7Pe0	Varicose Veins	FER	Wald ratio	1	0.0713728	0.0217575	0.0010367
FER	Artery_Tibial	TKkWaM	pb7Pe0	Varicose Veins	FER	Inverse variance weighted	2	0.0738423	0.061255	0.228014
FER	Colon_Sigmoid	Z7NX3v	pb7Pe0	Varicose Veins	FER	Wald ratio	1	0.0938697	0.0270925	0.000530648
FES	Adipose_Subcutaneous	ammZuo	pb7Pe0	Varicose Veins	FES	Wald ratio	1	0.0539924	0.0371835	0.146486
FES	Adipose_Visceral_Omentum	ZglagK	pb7Pe0	Varicose Veins	FES	Inverse variance weighted	2	0.0378038	0.0241457	0.117431
FES	Artery_Aorta	qDMWjB	pb7Pe0	Varicose Veins	FES	Wald ratio	1	0.0231517	0.0250039	0.354484
FES	Artery_Tibial	hAmpj5	pb7Pe0	Varicose Veins	FES	Inverse variance weighted	2	0.0576696	0.0309238	0.0621959
FES	Cells_Cultured_fibroblasts	bjCvBr	pb7Pe0	Varicose Veins	FES	Inverse variance weighted	3	0.0266757	0.0095298	0.00512313
FES	Colon_Sigmoid	YDJxbz	pb7Pe0	Varicose Veins	FES	Wald ratio	1	0.0577574	0.0269463	0.0320789
FES	Colon_Transverse	OcuMVT	pb7Pe0	Varicose Veins	FES	Inverse variance weighted	2	0.0623834	0.0333311	0.0612578
FES	Esophagus_Gastroesophageal_Junction	vaxHYi	pb7Pe0	Varicose Veins	FES	Wald ratio	1	0.092552	0.0431795	0.0320789
FES	Esophagus_Muscularis	gfbfDi	pb7Pe0	Varicose Veins	FES	Wald ratio	1	0.0814353	0.037993	0.0320789
FES	Lung	52dvR8	pb7Pe0	Varicose Veins	FES	Inverse variance weighted	2	0.0379708	0.0331345	0.251812
FES	Nerve_Tibial	WrFYHG	pb7Pe0	Varicose Veins	FES	Inverse variance weighted	2	0.0475166	0.0326685	0.145805
FES	Pancreas	CiMIl6	pb7Pe0	Varicose Veins	FES	Wald ratio	1	0.0114998	0.0171412	0.502293
FES	Skin_Not_Sun_Exposed_Suprapubic	dpQnhK	pb7Pe0	Varicose Veins	FES	Inverse variance weighted	2	0.0529035	0.0300248	0.0780707
FES	Skin_Sun_Exposed_Lower_leg	UkCizL	pb7Pe0	Varicose Veins	FES	Inverse variance weighted	2	0.0661299	0.0309377	0.0325559
FES	Thyroid	qQGLS5	pb7Pe0	Varicose Veins	FES	Inverse variance weighted	2	0.0185832	0.0251045	0.459159
FES	Whole_Blood	APszhV	pb7Pe0	Varicose Veins	FES	Inverse variance weighted	2	0.0719533	0.0511253	0.159312
FFAR1	Adrenal_Gland	L5eFSa	pb7Pe0	Varicose Veins	FFAR1	Wald ratio	1	-0.000691733	0.0113444	0.951379
FFAR1	Brain_Caudate_basal_ganglia	C3CPeG	pb7Pe0	Varicose Veins	FFAR1	Wald ratio	1	-0.0233518	0.0147175	0.112588
FFAR1	Brain_Cortex	mtQgdq	pb7Pe0	Varicose Veins	FFAR1	Wald ratio	1	-0.0323436	0.0203846	0.112588
FFAR1	Brain_Hippocampus	nnm8Uv	pb7Pe0	Varicose Veins	FFAR1	Wald ratio	1	-0.0279657	0.0176255	0.112588
FFAR1	Brain_Hypothalamus	y5TjUZ	pb7Pe0	Varicose Veins	FFAR1	Wald ratio	1	-0.0279428	0.017611	0.112588
FFAR1	Brain_Nucleus_accumbens_basal_ganglia	d1umuK	pb7Pe0	Varicose Veins	FFAR1	Wald ratio	1	-0.0297133	0.0187269	0.112588
FFAR1	Brain_Spinal_cord_cervical_c-1	UBgY7T	pb7Pe0	Varicose Veins	FFAR1	Wald ratio	1	-0.0220225	0.0138797	0.112588
FFAR1	Breast_Mammary_Tissue	sH2X38	pb7Pe0	Varicose Veins	FFAR1	Wald ratio	1	-0.00787514	0.0171284	0.645681
FFAR1	Cells_EBV-transformed_lymphocytes	DCqH3O	pb7Pe0	Varicose Veins	FFAR1	Wald ratio	1	-0.00553323	0.0107056	0.605258
FFAR1	Colon_Sigmoid	cx6ikV	pb7Pe0	Varicose Veins	FFAR1	Wald ratio	1	-0.00463416	0.0100793	0.645681
FFAR1	Colon_Transverse	HmNkLb	pb7Pe0	Varicose Veins	FFAR1	Wald ratio	1	-0.0284542	0.0179333	0.112588
FFAR1	Esophagus_Gastroesophageal_Junction	uRzhhz	pb7Pe0	Varicose Veins	FFAR1	Wald ratio	1	-0.0262829	0.0165648	0.112588
FFAR1	Esophagus_Muscularis	qmDVhK	pb7Pe0	Varicose Veins	FFAR1	Wald ratio	1	-0.0358367	0.0225861	0.112588
FFAR1	Lung	ypud28	pb7Pe0	Varicose Veins	FFAR1	Wald ratio	1	-0.00447003	0.00972231	0.645681
FFAR1	Nerve_Tibial	c4DgJG	pb7Pe0	Varicose Veins	FFAR1	Wald ratio	1	-0.0226375	0.0142674	0.112588
FFAR1	Ovary	GPdIm1	pb7Pe0	Varicose Veins	FFAR1	Inverse variance weighted	2	-0.0108252	0.0175887	0.538247
FFAR1	Pituitary	py4iW5	pb7Pe0	Varicose Veins	FFAR1	Wald ratio	1	-0.00355175	0.00772506	0.645681
FFAR1	Prostate	diwrbt	pb7Pe0	Varicose Veins	FFAR1	Wald ratio	1	-0.00467651	0.0101714	0.645681
FFAR1	Small_Intestine_Terminal_Ileum	XQi6qo	pb7Pe0	Varicose Veins	FFAR1	Wald ratio	1	-0.0252415	0.0159085	0.112588
FFAR1	Spleen	oYy3Un	pb7Pe0	Varicose Veins	FFAR1	Inverse variance weighted	2	-0.0120928	0.0076605	0.114428
FFAR1	Testis	m9VMBo	pb7Pe0	Varicose Veins	FFAR1	Wald ratio	1	-0.0220932	0.0139243	0.112588
FFAR1	Thyroid	bI4cja	pb7Pe0	Varicose Veins	FFAR1	Wald ratio	1	-0.00417752	0.0090861	0.645681
FFAR1	Uterus	aaUOci	pb7Pe0	Varicose Veins	FFAR1	Wald ratio	1	-0.00351191	0.00763841	0.645681
FGB	Stomach	bJFjgF	pb7Pe0	Varicose Veins	FGB	Wald ratio	1	0.0254145	0.0229229	0.267561
FGF1	Brain_Spinal_cord_cervical_c-1	eK2Oeg	pb7Pe0	Varicose Veins	FGF1	Wald ratio	1	-0.0345458	0.0163308	0.0343972
FGF1	Cells_Cultured_fibroblasts	mtrJ6t	pb7Pe0	Varicose Veins	FGF1	Wald ratio	1	-0.00965594	0.0203022	0.634352
FGF1	Muscle_Skeletal	WLxWMM	pb7Pe0	Varicose Veins	FGF1	Wald ratio	1	-0.00696807	0.0463376	0.880468
FGF1	Nerve_Tibial	EtYxVC	pb7Pe0	Varicose Veins	FGF1	Wald ratio	1	-0.049283	0.0199659	0.0135736
FGF1	Skin_Not_Sun_Exposed_Suprapubic	IjGG0X	pb7Pe0	Varicose Veins	FGF1	Wald ratio	1	-0.0948584	0.0397793	0.017097
FGF1	Testis	RWHMyO	pb7Pe0	Varicose Veins	FGF1	Wald ratio	1	-0.017781	0.00825547	0.0312522
FGF2	Artery_Tibial	roPLtV	pb7Pe0	Varicose Veins	FGF2	Wald ratio	1	0.072738	0.0282045	0.00991019
FGF2	Cells_EBV-transformed_lymphocytes	srGOaq	pb7Pe0	Varicose Veins	FGF2	Wald ratio	1	-0.0308671	0.0119689	0.00991019
FGF2	Muscle_Skeletal	7viubY	pb7Pe0	Varicose Veins	FGF2	Wald ratio	1	0.0910939	0.0353221	0.00991019
FGF2	Nerve_Tibial	RscH0R	pb7Pe0	Varicose Veins	FGF2	Wald ratio	1	0.108734	0.043063	0.0115698
FGF2	Testis	RNIrpC	pb7Pe0	Varicose Veins	FGF2	Wald ratio	1	0.0347389	0.0134702	0.00991019
FGFR1	Lung	qRL6MJ	pb7Pe0	Varicose Veins	FGFR1	Wald ratio	1	-0.00786159	0.0466782	0.866252
FGFR1	Whole_Blood	mmsple	pb7Pe0	Varicose Veins	FGFR1	Inverse variance weighted	3	0.0204623	0.0129507	0.114103
FGFR2	Adipose_Visceral_Omentum	3Ke6Pi	pb7Pe0	Varicose Veins	FGFR2	Wald ratio	1	0.0530987	0.0208089	0.0107191
FGFR2	Artery_Aorta	hCXN34	pb7Pe0	Varicose Veins	FGFR2	Wald ratio	1	-0.00371147	0.0173202	0.830324
FGFR2	Artery_Tibial	tSxN4X	pb7Pe0	Varicose Veins	FGFR2	Wald ratio	1	-0.0037915	0.0176936	0.830324
FGFR2	Colon_Sigmoid	ZGLkuS	pb7Pe0	Varicose Veins	FGFR2	Wald ratio	1	-0.0841075	0.0373286	0.0242488
FGFR2	Thyroid	TwIrNv	pb7Pe0	Varicose Veins	FGFR2	Wald ratio	1	0.00254683	0.014708	0.862526
FGFR3	Adipose_Subcutaneous	3U92DR	pb7Pe0	Varicose Veins	FGFR3	Inverse variance weighted	2	0.0779072	0.0181186	1.70913e-05
FGFR3	Adipose_Visceral_Omentum	z8i8aq	pb7Pe0	Varicose Veins	FGFR3	Wald ratio	1	0.0804417	0.0182021	9.8996e-06
FGFR3	Adrenal_Gland	7eqChZ	pb7Pe0	Varicose Veins	FGFR3	Wald ratio	1	0.0600271	0.0142539	2.53942e-05
FGFR3	Artery_Aorta	m8ZXGA	pb7Pe0	Varicose Veins	FGFR3	Wald ratio	1	0.0807889	0.0175356	4.0824e-06
FGFR3	Artery_Coronary	qY7Lyo	pb7Pe0	Varicose Veins	FGFR3	Wald ratio	1	0.078229	0.0171883	5.332e-06
FGFR3	Artery_Tibial	s6m9iB	pb7Pe0	Varicose Veins	FGFR3	Wald ratio	1	0.0779322	0.0171231	5.332e-06
FGFR3	Colon_Sigmoid	VOLsSy	pb7Pe0	Varicose Veins	FGFR3	Wald ratio	1	0.0824418	0.0186547	9.8996e-06
FGFR3	Esophagus_Gastroesophageal_Junction	yI9PJ7	pb7Pe0	Varicose Veins	FGFR3	Wald ratio	1	0.0555157	0.012993	1.93097e-05
FGFR3	Esophagus_Mucosa	JH6wse	pb7Pe0	Varicose Veins	FGFR3	Wald ratio	1	0.197671	0.033395	3.23527e-09
FGFR3	Esophagus_Muscularis	2eYaNm	pb7Pe0	Varicose Veins	FGFR3	Inverse variance weighted	2	0.0722602	0.017574	3.9265e-05
FGFR3	Heart_Atrial_Appendage	O8ZEOI	pb7Pe0	Varicose Veins	FGFR3	Wald ratio	1	0.134671	0.0295896	5.332e-06
FGFR3	Heart_Left_Ventricle	k6bMl5	pb7Pe0	Varicose Veins	FGFR3	Wald ratio	1	0.115509	0.0233023	7.15939e-07
FGFR3	Lung	c3YkpM	pb7Pe0	Varicose Veins	FGFR3	Inverse variance weighted	2	0.105526	0.0180167	4.71017e-09
FGFR3	Muscle_Skeletal	lklax9	pb7Pe0	Varicose Veins	FGFR3	Wald ratio	1	0.0859358	0.0201126	1.93097e-05
FGFR3	Nerve_Tibial	0gGkYV	pb7Pe0	Varicose Veins	FGFR3	Inverse variance weighted	2	0.0772137	0.0208971	0.000219935
FGFR3	Spleen	pMTa7j	pb7Pe0	Varicose Veins	FGFR3	Wald ratio	1	0.062428	0.0137166	5.332e-06
FGFR3	Stomach	hCZZmS	pb7Pe0	Varicose Veins	FGFR3	Wald ratio	1	0.131352	0.0311	2.40506e-05
FGFR3	Thyroid	Jhe4Cj	pb7Pe0	Varicose Veins	FGFR3	Wald ratio	1	0.081397	0.0190504	1.93097e-05
FGFR4	Adipose_Subcutaneous	fw37Em	pb7Pe0	Varicose Veins	FGFR4	Wald ratio	1	-0.0566119	0.024601	0.0213801
FGFR4	Artery_Tibial	rdwunZ	pb7Pe0	Varicose Veins	FGFR4	Wald ratio	1	-0.00140903	0.0267716	0.958025
FGFR4	Brain_Caudate_basal_ganglia	nuPh2L	pb7Pe0	Varicose Veins	FGFR4	Wald ratio	1	-0.0321796	0.0133269	0.015751
FGFR4	Brain_Cerebellar_Hemisphere	lvNMXL	pb7Pe0	Varicose Veins	FGFR4	Inverse variance weighted	2	-0.0246468	0.0139935	0.0781864
FGFR4	Brain_Cerebellum	kxGl9p	pb7Pe0	Varicose Veins	FGFR4	Inverse variance weighted	3	-0.0207679	0.00859911	0.0157298
FGFR4	Brain_Cortex	CxbieC	pb7Pe0	Varicose Veins	FGFR4	Wald ratio	1	-0.0117762	0.0160791	0.463928
FGFR4	Brain_Nucleus_accumbens_basal_ganglia	wS5k5i	pb7Pe0	Varicose Veins	FGFR4	Inverse variance weighted	2	-0.0253045	0.015286	0.0978432
FGFR4	Cells_Cultured_fibroblasts	KIPIAB	pb7Pe0	Varicose Veins	FGFR4	Wald ratio	1	-0.00677219	0.0149701	0.650995
FGFR4	Esophagus_Mucosa	StBJI8	pb7Pe0	Varicose Veins	FGFR4	Wald ratio	1	-0.0366137	0.0127481	0.00407763
FGFR4	Nerve_Tibial	76ITdw	pb7Pe0	Varicose Veins	FGFR4	Wald ratio	1	-0.0245487	0.00761265	0.00126096
FGFR4	Pituitary	xBi6jl	pb7Pe0	Varicose Veins	FGFR4	Wald ratio	1	-0.0439127	0.0190825	0.0213801
FGFR4	Skin_Not_Sun_Exposed_Suprapubic	7Rpqsf	pb7Pe0	Varicose Veins	FGFR4	Wald ratio	1	-0.0332008	0.0137498	0.015751
FGFR4	Skin_Sun_Exposed_Lower_leg	ZzzYA8	pb7Pe0	Varicose Veins	FGFR4	Inverse variance weighted	2	-0.0268593	0.0128414	0.0364729
FGFR4	Thyroid	6e4vpQ	pb7Pe0	Varicose Veins	FGFR4	Wald ratio	1	-0.0107163	0.0244943	0.661749
FGFR4	Whole_Blood	mBONTD	pb7Pe0	Varicose Veins	FGFR4	Wald ratio	1	-0.054732	0.03183	0.0855211
FGR	Heart_Left_Ventricle	BINjGc	pb7Pe0	Varicose Veins	FGR	Wald ratio	1	0.0928939	0.0285373	0.00113324
FGR	Muscle_Skeletal	4JYCrl	pb7Pe0	Varicose Veins	FGR	Wald ratio	1	0.139992	0.0430062	0.00113324
FKBP1A	Adipose_Subcutaneous	SQfggn	pb7Pe0	Varicose Veins	FKBP1A	Wald ratio	1	0.0869881	0.0488911	0.0752036
FKBP1A	Adipose_Visceral_Omentum	Szp2ow	pb7Pe0	Varicose Veins	FKBP1A	Wald ratio	1	0.0988055	0.055533	0.0752036
FKBP1A	Artery_Aorta	xyC1O8	pb7Pe0	Varicose Veins	FKBP1A	Wald ratio	1	0.0606085	0.0340647	0.0752036
FKBP1A	Artery_Tibial	WFGACa	pb7Pe0	Varicose Veins	FKBP1A	Wald ratio	1	0.0552704	0.0310644	0.0752036
FKBP1A	Cells_Cultured_fibroblasts	BEw9mL	pb7Pe0	Varicose Veins	FKBP1A	Wald ratio	1	0.0899055	0.0633138	0.155608
FKBP1A	Esophagus_Mucosa	IExzJs	pb7Pe0	Varicose Veins	FKBP1A	Inverse variance weighted	2	0.0636228	0.0275828	0.0210762
FKBP1A	Lung	Mo3ZnO	pb7Pe0	Varicose Veins	FKBP1A	Wald ratio	1	0.0876909	0.0492861	0.0752036
FKBP1A	Muscle_Skeletal	mreoJS	pb7Pe0	Varicose Veins	FKBP1A	Wald ratio	1	0.0881248	0.04953	0.0752036
FKBP1A	Nerve_Tibial	zTt5oF	pb7Pe0	Varicose Veins	FKBP1A	Wald ratio	1	0.0911915	0.0512536	0.0752036
FKBP1A	Skin_Not_Sun_Exposed_Suprapubic	WtyA4y	pb7Pe0	Varicose Veins	FKBP1A	Inverse variance weighted	2	0.0717645	0.0308442	0.0199826
FKBP1A	Skin_Sun_Exposed_Lower_leg	QDNhie	pb7Pe0	Varicose Veins	FKBP1A	Inverse variance weighted	2	0.0641174	0.0276547	0.0204222
FKBP1A	Whole_Blood	MwR09U	pb7Pe0	Varicose Veins	FKBP1A	Wald ratio	1	-0.0214766	0.0859062	0.802587
FKBP1B	Adipose_Subcutaneous	rB2oqm	pb7Pe0	Varicose Veins	FKBP1B	Wald ratio	1	0.0131009	0.0267476	0.624278
FKBP1B	Adipose_Visceral_Omentum	KCx0FO	pb7Pe0	Varicose Veins	FKBP1B	Wald ratio	1	0.0231597	0.0327256	0.479136
FKBP1B	Artery_Aorta	Bx4ymo	pb7Pe0	Varicose Veins	FKBP1B	Wald ratio	1	0.00880616	0.0183618	0.631518
FKBP1B	Artery_Tibial	syeilE	pb7Pe0	Varicose Veins	FKBP1B	Wald ratio	1	0.00994818	0.016809	0.55396
FKBP1B	Brain_Hypothalamus	Q9Trsw	pb7Pe0	Varicose Veins	FKBP1B	Wald ratio	1	0.00858547	0.011078	0.43834
FKBP1B	Colon_Transverse	NkH6kz	pb7Pe0	Varicose Veins	FKBP1B	Wald ratio	1	0.011261	0.0234804	0.631518
FKBP1B	Esophagus_Gastroesophageal_Junction	3WgGkO	pb7Pe0	Varicose Veins	FKBP1B	Wald ratio	1	0.0133777	0.0265362	0.614168
FKBP1B	Esophagus_Mucosa	AuhWHT	pb7Pe0	Varicose Veins	FKBP1B	Wald ratio	1	0.0376516	0.0200368	0.060228
FKBP1B	Esophagus_Muscularis	aol8A2	pb7Pe0	Varicose Veins	FKBP1B	Wald ratio	1	0.00977572	0.0191604	0.609908
FKBP1B	Nerve_Tibial	xcb2wd	pb7Pe0	Varicose Veins	FKBP1B	Wald ratio	1	0.00730264	0.0152268	0.631518
FKBP1B	Skin_Not_Sun_Exposed_Suprapubic	RgHjuG	pb7Pe0	Varicose Veins	FKBP1B	Wald ratio	1	0.0151598	0.0244242	0.534804
FKBP1B	Skin_Sun_Exposed_Lower_leg	sxuwRK	pb7Pe0	Varicose Veins	FKBP1B	Inverse variance weighted	2	0.0348044	0.0196343	0.0762898
FLT3	Brain_Anterior_cingulate_cortex_BA24	OSfc4C	pb7Pe0	Varicose Veins	FLT3	Wald ratio	1	-0.00214787	0.0105133	0.838118
FLT3	Brain_Caudate_basal_ganglia	tZN5QG	pb7Pe0	Varicose Veins	FLT3	Wald ratio	1	-0.00779211	0.012609	0.53659
FLT3	Brain_Cerebellar_Hemisphere	5b49iO	pb7Pe0	Varicose Veins	FLT3	Wald ratio	1	-0.00141637	0.0077484	0.854958
FLT3	Brain_Cerebellum	hYIlBS	pb7Pe0	Varicose Veins	FLT3	Wald ratio	1	-0.00150771	0.00737985	0.838118
FLT3	Brain_Cortex	vyPLGJ	pb7Pe0	Varicose Veins	FLT3	Wald ratio	1	-0.00294487	0.0094439	0.755171
FLT3	Brain_Frontal_Cortex_BA9	WTZCV8	pb7Pe0	Varicose Veins	FLT3	Wald ratio	1	-0.00626862	0.0101438	0.53659
FLT3	Brain_Hippocampus	DsJDmT	pb7Pe0	Varicose Veins	FLT3	Wald ratio	1	-0.00275336	0.0150625	0.854958
FLT3	Brain_Hypothalamus	l2JWrK	pb7Pe0	Varicose Veins	FLT3	Wald ratio	1	-0.00671875	0.0122518	0.583426
FLT3	Brain_Nucleus_accumbens_basal_ganglia	7ptvsY	pb7Pe0	Varicose Veins	FLT3	Wald ratio	1	0.00783879	0.0143978	0.586136
FLT3	Brain_Putamen_basal_ganglia	uAc3cF	pb7Pe0	Varicose Veins	FLT3	Wald ratio	1	0.00792701	0.0142997	0.579341
FLT3	Esophagus_Mucosa	xjehqA	pb7Pe0	Varicose Veins	FLT3	Wald ratio	1	-0.0153262	0.0455855	0.736715
FLT3	Lung	UMPRsX	pb7Pe0	Varicose Veins	FLT3	Wald ratio	1	-0.0228315	0.0429331	0.59487
FLT3	Nerve_Tibial	w6bgeS	pb7Pe0	Varicose Veins	FLT3	Wald ratio	1	-0.014857	0.0290949	0.609604
FLT3	Pancreas	wO3xT1	pb7Pe0	Varicose Veins	FLT3	Wald ratio	1	-0.00249981	0.0137489	0.855725
FLT3	Skin_Not_Sun_Exposed_Suprapubic	N6pvd1	pb7Pe0	Varicose Veins	FLT3	Wald ratio	1	-0.00821991	0.0263604	0.755171
FLT3	Skin_Sun_Exposed_Lower_leg	ncct0e	pb7Pe0	Varicose Veins	FLT3	Wald ratio	1	-0.00691669	0.0221811	0.755171
FLT3	Spleen	nyDSdg	pb7Pe0	Varicose Veins	FLT3	Wald ratio	1	-0.0100048	0.0193842	0.605764
FLT4	Brain_Caudate_basal_ganglia	1z3JJK	pb7Pe0	Varicose Veins	FLT4	Wald ratio	1	0.00871334	0.0083984	0.299503
FLT4	Brain_Putamen_basal_ganglia	bFcAjH	pb7Pe0	Varicose Veins	FLT4	Wald ratio	1	0.00400635	0.00898722	0.655754
FLT4	Whole_Blood	yFtBKM	pb7Pe0	Varicose Veins	FLT4	Wald ratio	1	0.018115	0.0220368	0.411058
FNTA	Adipose_Subcutaneous	Gn3A8b	pb7Pe0	Varicose Veins	FNTA	Wald ratio	1	-0.0143738	0.045408	0.751588
FNTA	Adipose_Visceral_Omentum	IULFHO	pb7Pe0	Varicose Veins	FNTA	Wald ratio	1	-0.044273	0.0408142	0.278034
FNTA	Artery_Aorta	EIRDof	pb7Pe0	Varicose Veins	FNTA	Wald ratio	1	-0.0255878	0.0245126	0.29655
FNTA	Artery_Tibial	yM60Ji	pb7Pe0	Varicose Veins	FNTA	Wald ratio	1	-0.00575094	0.0499613	0.90836
FNTA	Esophagus_Mucosa	ueMGUT	pb7Pe0	Varicose Veins	FNTA	Wald ratio	1	-0.0223117	0.0475336	0.638792
FNTA	Esophagus_Muscularis	dOpTCS	pb7Pe0	Varicose Veins	FNTA	Wald ratio	1	-0.00974731	0.0480403	0.839214
FNTA	Heart_Left_Ventricle	2glpJn	pb7Pe0	Varicose Veins	FNTA	Wald ratio	1	-0.0373582	0.033962	0.271332
FNTA	Muscle_Skeletal	VCQ54k	pb7Pe0	Varicose Veins	FNTA	Wald ratio	1	-0.0683677	0.0532735	0.199375
FNTA	Nerve_Tibial	nyvS9N	pb7Pe0	Varicose Veins	FNTA	Wald ratio	1	-0.0144731	0.0466876	0.756561
FNTA	Thyroid	ScqzeP	pb7Pe0	Varicose Veins	FNTA	Wald ratio	1	-0.0436174	0.0354392	0.218409
FNTB	Adipose_Subcutaneous	EURWxy	pb7Pe0	Varicose Veins	FNTB	Wald ratio	1	0.0534024	0.0367983	0.146719
FNTB	Esophagus_Mucosa	wiO44h	pb7Pe0	Varicose Veins	FNTB	Wald ratio	1	-0.0434332	0.0285114	0.127668
FNTB	Muscle_Skeletal	6O78qF	pb7Pe0	Varicose Veins	FNTB	Wald ratio	1	0.0922849	0.0345451	0.00755291
FNTB	Nerve_Tibial	MBYpR4	pb7Pe0	Varicose Veins	FNTB	Wald ratio	1	-0.038818	0.0261554	0.137775
FNTB	Skin_Not_Sun_Exposed_Suprapubic	yYuBGg	pb7Pe0	Varicose Veins	FNTB	Wald ratio	1	-0.0522673	0.034412	0.128796
FNTB	Skin_Sun_Exposed_Lower_leg	BvUIMk	pb7Pe0	Varicose Veins	FNTB	Wald ratio	1	-0.0513009	0.0337757	0.128796
FNTB	Thyroid	agd6Wa	pb7Pe0	Varicose Veins	FNTB	Wald ratio	1	0.0344491	0.0231543	0.136802
FNTB	Whole_Blood	u96HGK	pb7Pe0	Varicose Veins	FNTB	Inverse variance weighted	2	0.0125887	0.0443152	0.776356
FOLH1	Artery_Aorta	rxcoaB	pb7Pe0	Varicose Veins	FOLH1	Wald ratio	1	0.0168806	0.0153283	0.270781
FOLH1	Artery_Tibial	jEfaHk	pb7Pe0	Varicose Veins	FOLH1	Wald ratio	1	0.0220062	0.0211912	0.299055
FOLH1	Brain_Caudate_basal_ganglia	bQhjX8	pb7Pe0	Varicose Veins	FOLH1	Wald ratio	1	0.0159266	0.0380684	0.675679
FOLH1	Colon_Sigmoid	VkCWTA	pb7Pe0	Varicose Veins	FOLH1	Wald ratio	1	0.0306446	0.02593	0.237278
FOLH1	Colon_Transverse	rkavEv	pb7Pe0	Varicose Veins	FOLH1	Wald ratio	1	0.0351673	0.0294335	0.232163
FOLH1	Esophagus_Gastroesophageal_Junction	KHZiNy	pb7Pe0	Varicose Veins	FOLH1	Wald ratio	1	0.0263435	0.0222907	0.237278
FOLH1	Esophagus_Muscularis	Cxng5j	pb7Pe0	Varicose Veins	FOLH1	Wald ratio	1	0.0215413	0.018464	0.243345
FOLH1	Heart_Atrial_Appendage	yOCmFS	pb7Pe0	Varicose Veins	FOLH1	Wald ratio	1	0.0221778	0.0210462	0.291991
FOLH1	Lung	0gjQC8	pb7Pe0	Varicose Veins	FOLH1	Wald ratio	1	0.0451047	0.0373594	0.22731
FOLH1	Nerve_Tibial	fSUHp4	pb7Pe0	Varicose Veins	FOLH1	Wald ratio	1	0.0398372	0.0357629	0.265312
FOLH1	Ovary	Avws1d	pb7Pe0	Varicose Veins	FOLH1	Wald ratio	1	0.0195283	0.0160337	0.223243
FOLH1	Skin_Not_Sun_Exposed_Suprapubic	M2vXCC	pb7Pe0	Varicose Veins	FOLH1	Inverse variance weighted	2	-0.000490706	0.0257938	0.984822
FOLH1	Skin_Sun_Exposed_Lower_leg	q06UWz	pb7Pe0	Varicose Veins	FOLH1	Wald ratio	1	-0.00377564	0.0160961	0.814544
FOLH1	Spleen	JF4l7N	pb7Pe0	Varicose Veins	FOLH1	Wald ratio	1	-0.00745265	0.012292	0.544316
FOLH1	Thyroid	IyjIFU	pb7Pe0	Varicose Veins	FOLH1	Wald ratio	1	0	0.0246504	1
FRK	Adipose_Visceral_Omentum	R9ZqTa	pb7Pe0	Varicose Veins	FRK	Wald ratio	1	-0.0852962	0.0362636	0.0186671
FRK	Adrenal_Gland	rmQeng	pb7Pe0	Varicose Veins	FRK	Wald ratio	1	-0.0305256	0.0212819	0.151474
FRK	Artery_Aorta	XymU7G	pb7Pe0	Varicose Veins	FRK	Wald ratio	1	0.00987033	0.0213857	0.644412
FRK	Artery_Tibial	o7mL9Y	pb7Pe0	Varicose Veins	FRK	Wald ratio	1	0.0117448	0.025447	0.644412
FRK	Cells_Cultured_fibroblasts	nD63Gz	pb7Pe0	Varicose Veins	FRK	Wald ratio	1	-0.0477952	0.0201992	0.0179719
FRK	Colon_Transverse	OJ5pcZ	pb7Pe0	Varicose Veins	FRK	Wald ratio	1	-0.10964	0.0486527	0.0242263
FRK	Esophagus_Gastroesophageal_Junction	KvXgS8	pb7Pe0	Varicose Veins	FRK	Wald ratio	1	-0.0434955	0.018382	0.0179719
FRK	Esophagus_Muscularis	UzEHIw	pb7Pe0	Varicose Veins	FRK	Wald ratio	1	-0.0446847	0.0188846	0.0179719
FRK	Muscle_Skeletal	CwCXfz	pb7Pe0	Varicose Veins	FRK	Inverse variance weighted	3	-0.0302534	0.0148421	0.0415149
FRK	Pancreas	uUV4jm	pb7Pe0	Varicose Veins	FRK	Wald ratio	1	-0.0406939	0.0180579	0.0242263
FRK	Skin_Not_Sun_Exposed_Suprapubic	GXsThQ	pb7Pe0	Varicose Veins	FRK	Wald ratio	1	0.0193464	0.0300067	0.519098
FRK	Skin_Sun_Exposed_Lower_leg	9zA5ae	pb7Pe0	Varicose Veins	FRK	Wald ratio	1	0.0357228	0.0413045	0.387113
FRK	Thyroid	ZGDFF3	pb7Pe0	Varicose Veins	FRK	Wald ratio	1	-0.066235	0.0279922	0.0179719
FSHR	Colon_Sigmoid	nDBEnv	pb7Pe0	Varicose Veins	FSHR	Inverse variance weighted	2	-0.000540722	0.0083122	0.948133
FSHR	Esophagus_Gastroesophageal_Junction	tXI0RB	pb7Pe0	Varicose Veins	FSHR	Inverse variance weighted	2	-0.00101928	0.010384	0.921806
FSHR	Esophagus_Muscularis	7TNTSL	pb7Pe0	Varicose Veins	FSHR	Inverse variance weighted	2	-0.00106979	0.00845436	0.899307
FSHR	Testis	SHtsHb	pb7Pe0	Varicose Veins	FSHR	Wald ratio	1	-0.0161633	0.0189029	0.392511
FXYD2	Brain_Cerebellar_Hemisphere	p8UdX2	pb7Pe0	Varicose Veins	FXYD2	Wald ratio	1	-0.0172537	0.0132721	0.193601
FXYD2	Brain_Cerebellum	SkdYHp	pb7Pe0	Varicose Veins	FXYD2	Wald ratio	1	-0.01535	0.0118077	0.193601
FXYD2	Colon_Sigmoid	GjEE4q	pb7Pe0	Varicose Veins	FXYD2	Inverse variance weighted	2	-0.021594	0.0150532	0.151426
FXYD2	Colon_Transverse	TzILxm	pb7Pe0	Varicose Veins	FXYD2	Wald ratio	1	-0.0452481	0.0356957	0.204939
FXYD2	Esophagus_Gastroesophageal_Junction	MGv4j5	pb7Pe0	Varicose Veins	FXYD2	Wald ratio	1	-0.0231496	0.0256816	0.367371
FXYD2	Esophagus_Muscularis	jkg8gY	pb7Pe0	Varicose Veins	FXYD2	Wald ratio	1	-0.0617745	0.0313285	0.0486289
FXYD2	Heart_Atrial_Appendage	Dg3kth	pb7Pe0	Varicose Veins	FXYD2	Wald ratio	1	-0.0116015	0.0229129	0.612626
FXYD2	Heart_Left_Ventricle	hp6P9V	pb7Pe0	Varicose Veins	FXYD2	Wald ratio	1	-0.0348654	0.0306509	0.255329
FXYD2	Nerve_Tibial	DuLXji	pb7Pe0	Varicose Veins	FXYD2	Inverse variance weighted	2	-0.0470596	0.0206283	0.0225303
FXYD2	Ovary	xhIgIj	pb7Pe0	Varicose Veins	FXYD2	Wald ratio	1	-0.0139163	0.013535	0.30387
FXYD2	Spleen	do1Vum	pb7Pe0	Varicose Veins	FXYD2	Wald ratio	1	-0.0311515	0.0262696	0.235685
FXYD2	Testis	1mnieM	pb7Pe0	Varicose Veins	FXYD2	Wald ratio	1	-0.0160942	0.0174542	0.356488
FXYD2	Thyroid	NH77p6	pb7Pe0	Varicose Veins	FXYD2	Wald ratio	1	-0.0309212	0.0156814	0.0486289
FYN	Artery_Tibial	rMOZ4u	pb7Pe0	Varicose Veins	FYN	Wald ratio	1	0.110052	0.037949	0.00373163
FYN	Cells_Cultured_fibroblasts	VYfCXD	pb7Pe0	Varicose Veins	FYN	Wald ratio	1	0.0472238	0.0289782	0.10318
FYN	Colon_Sigmoid	aGmz4X	pb7Pe0	Varicose Veins	FYN	Wald ratio	1	0.0145567	0.0141694	0.304263
FZD1	Artery_Tibial	ycL3IF	pb7Pe0	Varicose Veins	FZD1	Wald ratio	1	0.0131063	0.0287091	0.648015
FZD1	Whole_Blood	6xaoUc	pb7Pe0	Varicose Veins	FZD1	Inverse variance weighted	2	0.00809003	0.0168273	0.63068
FZD2	Nerve_Tibial	A47Otl	pb7Pe0	Varicose Veins	FZD2	Wald ratio	1	-0.0596906	0.0466006	0.200229
FZD2	Whole_Blood	18o65M	pb7Pe0	Varicose Veins	FZD2	Wald ratio	1	0.12655	0.0568185	0.0259291
FZD5	Artery_Tibial	2ZCzpm	pb7Pe0	Varicose Veins	FZD5	Wald ratio	1	-0.0579913	0.0479543	0.226547
FZD5	Esophagus_Mucosa	qCdiev	pb7Pe0	Varicose Veins	FZD5	Wald ratio	1	-0.001105	0.01989	0.955696
FZD5	Lung	Vaglgp	pb7Pe0	Varicose Veins	FZD5	Wald ratio	1	0.0374353	0.0189048	0.0476813
FZD5	Thyroid	Djw9M9	pb7Pe0	Varicose Veins	FZD5	Wald ratio	1	0.0203209	0.0499784	0.684307
FZD7	Artery_Tibial	fBdenO	pb7Pe0	Varicose Veins	FZD7	Wald ratio	1	-0.160617	0.041973	0.00012989
FZD7	Esophagus_Mucosa	sdTXV3	pb7Pe0	Varicose Veins	FZD7	Wald ratio	1	-0.129342	0.0359284	0.000318217
FZD7	Esophagus_Muscularis	AdvRQw	pb7Pe0	Varicose Veins	FZD7	Wald ratio	1	-0.130901	0.0363614	0.000318217
FZD7	Heart_Left_Ventricle	crPUbM	pb7Pe0	Varicose Veins	FZD7	Wald ratio	1	-0.0849899	0.0328734	0.00972757
FZD7	Lung	PuWdgn	pb7Pe0	Varicose Veins	FZD7	Wald ratio	1	-0.133743	0.0349938	0.000132418
FZD7	Nerve_Tibial	BHYx0S	pb7Pe0	Varicose Veins	FZD7	Wald ratio	1	-0.116865	0.0304335	0.000123034
FZD7	Testis	wWQ34q	pb7Pe0	Varicose Veins	FZD7	Wald ratio	1	0.0969625	0.0254272	0.000137105
FZD8	Nerve_Tibial	eYzx5R	pb7Pe0	Varicose Veins	FZD8	Wald ratio	1	-0.03001	0.0348646	0.389371
FZD8	Skin_Not_Sun_Exposed_Suprapubic	i5x0Im	pb7Pe0	Varicose Veins	FZD8	Wald ratio	1	0.0229554	0.0232255	0.32297
FZD8	Skin_Sun_Exposed_Lower_leg	6W6fkC	pb7Pe0	Varicose Veins	FZD8	Wald ratio	1	0.0162485	0.0164397	0.32297
FZD8	Testis	QaorPU	pb7Pe0	Varicose Veins	FZD8	Wald ratio	1	0.0237975	0.018481	0.19786
GAA	Adipose_Subcutaneous	TSchu7	pb7Pe0	Varicose Veins	GAA	Inverse variance weighted	2	-0.0169217	0.035321	0.63188
GAA	Adipose_Visceral_Omentum	5A7YDg	pb7Pe0	Varicose Veins	GAA	Inverse variance weighted	3	-0.00787223	0.0273866	0.773769
GAA	Adrenal_Gland	IgRsZZ	pb7Pe0	Varicose Veins	GAA	Wald ratio	1	0.0111777	0.0159995	0.484783
GAA	Artery_Aorta	gBmZDY	pb7Pe0	Varicose Veins	GAA	Inverse variance weighted	2	-0.0144658	0.0247123	0.558301
GAA	Artery_Coronary	lY3Rsf	pb7Pe0	Varicose Veins	GAA	Wald ratio	1	-0.0315867	0.0167804	0.0597881
GAA	Artery_Tibial	2MudFe	pb7Pe0	Varicose Veins	GAA	Inverse variance weighted	3	-0.00358801	0.0241204	0.881748
GAA	Brain_Anterior_cingulate_cortex_BA24	ABFRml	pb7Pe0	Varicose Veins	GAA	Wald ratio	1	-0.0162275	0.0135229	0.230139
GAA	Brain_Caudate_basal_ganglia	Zye85o	pb7Pe0	Varicose Veins	GAA	Wald ratio	1	-0.0190798	0.0158998	0.230139
GAA	Brain_Cerebellar_Hemisphere	FJO8wd	pb7Pe0	Varicose Veins	GAA	Wald ratio	1	-0.0107926	0.00838263	0.19792
GAA	Brain_Cerebellum	JQj5mU	pb7Pe0	Varicose Veins	GAA	Wald ratio	1	-0.0160615	0.00853266	0.0597881
GAA	Brain_Cortex	mCKf8l	pb7Pe0	Varicose Veins	GAA	Wald ratio	1	-0.0160465	0.0124633	0.19792
GAA	Brain_Frontal_Cortex_BA9	NVu1nD	pb7Pe0	Varicose Veins	GAA	Wald ratio	1	-0.0360536	0.0191535	0.0597881
GAA	Brain_Hippocampus	R444rg	pb7Pe0	Varicose Veins	GAA	Wald ratio	1	0.00948245	0.0135729	0.484783
GAA	Brain_Hypothalamus	ZEYcSZ	pb7Pe0	Varicose Veins	GAA	Wald ratio	1	-0.0202187	0.0168489	0.230139
GAA	Brain_Nucleus_accumbens_basal_ganglia	z3AhBH	pb7Pe0	Varicose Veins	GAA	Wald ratio	1	-0.0452169	0.0240215	0.0597881
GAA	Brain_Putamen_basal_ganglia	io3iis	pb7Pe0	Varicose Veins	GAA	Wald ratio	1	0.0109213	0.0156325	0.484783
GAA	Brain_Spinal_cord_cervical_c-1	EAWOMe	pb7Pe0	Varicose Veins	GAA	Wald ratio	1	-0.0364101	0.0193429	0.0597881
GAA	Breast_Mammary_Tissue	eHJ6zQ	pb7Pe0	Varicose Veins	GAA	Wald ratio	1	-0.0301612	0.0160231	0.0597881
GAA	Cells_Cultured_fibroblasts	nnoGVk	pb7Pe0	Varicose Veins	GAA	Inverse variance weighted	2	-0.0158055	0.0184662	0.392043
GAA	Cells_EBV-transformed_lymphocytes	eZzriq	pb7Pe0	Varicose Veins	GAA	Wald ratio	1	-0.0156438	0.00831075	0.0597881
GAA	Colon_Sigmoid	lpUlKc	pb7Pe0	Varicose Veins	GAA	Inverse variance weighted	2	-0.00954337	0.0220177	0.664695
GAA	Colon_Transverse	DX7KMQ	pb7Pe0	Varicose Veins	GAA	Inverse variance weighted	2	-0.00997447	0.0215233	0.643058
GAA	Esophagus_Gastroesophageal_Junction	CCcAJ8	pb7Pe0	Varicose Veins	GAA	Wald ratio	1	-0.019033	0.0101113	0.0597881
GAA	Esophagus_Mucosa	cjfhnd	pb7Pe0	Varicose Veins	GAA	Inverse variance weighted	2	-0.00215579	0.0141477	0.878889
GAA	Esophagus_Muscularis	W51aCf	pb7Pe0	Varicose Veins	GAA	Inverse variance weighted	2	-0.00722206	0.0311213	0.81649
GAA	Heart_Atrial_Appendage	9w6Ml4	pb7Pe0	Varicose Veins	GAA	Wald ratio	1	-0.023669	0.0125741	0.0597881
GAA	Heart_Left_Ventricle	wFu0TW	pb7Pe0	Varicose Veins	GAA	Wald ratio	1	-0.0267646	0.0142187	0.0597881
GAA	Lung	IG0vRB	pb7Pe0	Varicose Veins	GAA	Inverse variance weighted	2	-0.0227715	0.0153983	0.139186
GAA	Minor_Salivary_Gland	LRdozQ	pb7Pe0	Varicose Veins	GAA	Wald ratio	1	0.00874236	0.0125136	0.484783
GAA	Muscle_Skeletal	134u3i	pb7Pe0	Varicose Veins	GAA	Wald ratio	1	-0.0310797	0.0165111	0.0597881
GAA	Nerve_Tibial	q81IWw	pb7Pe0	Varicose Veins	GAA	Inverse variance weighted	3	-0.0103788	0.0207318	0.616637
GAA	Ovary	wgAGbq	pb7Pe0	Varicose Veins	GAA	Wald ratio	1	-0.023568	0.0125205	0.0597881
GAA	Pancreas	vEJWvC	pb7Pe0	Varicose Veins	GAA	Inverse variance weighted	2	0.0100764	0.00930373	0.278785
GAA	Pituitary	ncUjLu	pb7Pe0	Varicose Veins	GAA	Wald ratio	1	0.00506391	0.0130963	0.699003
GAA	Prostate	Mjixrb	pb7Pe0	Varicose Veins	GAA	Wald ratio	1	-0.0255072	0.0135507	0.0597881
GAA	Skin_Not_Sun_Exposed_Suprapubic	ZYGKXv	pb7Pe0	Varicose Veins	GAA	Inverse variance weighted	2	-0.0116249	0.0131875	0.378041
GAA	Skin_Sun_Exposed_Lower_leg	QclZru	pb7Pe0	Varicose Veins	GAA	Inverse variance weighted	2	-0.0132113	0.0137867	0.337927
GAA	Small_Intestine_Terminal_Ileum	aaw1rb	pb7Pe0	Varicose Veins	GAA	Wald ratio	1	-0.0187418	0.00995657	0.0597881
GAA	Spleen	SzCkFU	pb7Pe0	Varicose Veins	GAA	Inverse variance weighted	3	-0.00217981	0.0202633	0.914334
GAA	Stomach	ZUynti	pb7Pe0	Varicose Veins	GAA	Inverse variance weighted	2	-0.0146544	0.00863694	0.0897518
GAA	Testis	a8rmMi	pb7Pe0	Varicose Veins	GAA	Wald ratio	1	-0.0262302	0.0139348	0.0597881
GAA	Thyroid	Tc1aYE	pb7Pe0	Varicose Veins	GAA	Inverse variance weighted	2	0.00305567	0.0238683	0.898132
GAA	Uterus	sxt06j	pb7Pe0	Varicose Veins	GAA	Wald ratio	1	-0.0131278	0.0101964	0.19792
GAA	Vagina	EfSwBC	pb7Pe0	Varicose Veins	GAA	Wald ratio	1	0.00695956	0.00996172	0.484783
GAA	Whole_Blood	lWdok1	pb7Pe0	Varicose Veins	GAA	Inverse variance weighted	2	0.00986673	0.0163401	0.545953
GABBR1	Adipose_Subcutaneous	XaVeBS	pb7Pe0	Varicose Veins	GABBR1	Wald ratio	1	-0.00823274	0.0636166	0.897032
GABBR1	Brain_Cerebellar_Hemisphere	n3zcsm	pb7Pe0	Varicose Veins	GABBR1	Wald ratio	1	0.00169987	0.0225232	0.939839
GABBR1	Brain_Cerebellum	jvtEbl	pb7Pe0	Varicose Veins	GABBR1	Wald ratio	1	0.0104817	0.0222507	0.637588
GABBR1	Whole_Blood	OUiFsL	pb7Pe0	Varicose Veins	GABBR1	Wald ratio	1	-0.14614	0.0396867	0.000231091
GABBR2	Cells_Cultured_fibroblasts	SQCdFl	pb7Pe0	Varicose Veins	GABBR2	Wald ratio	1	-0.00196267	0.0353281	0.955696
GABRA2	Adipose_Subcutaneous	xPKes7	pb7Pe0	Varicose Veins	GABRA2	Wald ratio	1	0.00137807	0.0241162	0.954431
GABRA2	Artery_Tibial	vZE07D	pb7Pe0	Varicose Veins	GABRA2	Wald ratio	1	-0.0057714	0.0211618	0.785063
GABRA2	Esophagus_Gastroesophageal_Junction	FBnq19	pb7Pe0	Varicose Veins	GABRA2	Wald ratio	1	-0.0370589	0.0227555	0.103404
GABRA2	Esophagus_Muscularis	wVjFey	pb7Pe0	Varicose Veins	GABRA2	Wald ratio	1	0.00295964	0.0299253	0.921217
GABRA2	Nerve_Tibial	6WXzNl	pb7Pe0	Varicose Veins	GABRA2	Wald ratio	1	-0.0396846	0.0183588	0.0306478
GABRA2	Testis	mboRdi	pb7Pe0	Varicose Veins	GABRA2	Inverse variance weighted	2	0.0129384	0.0132207	0.327757
GABRA4	Skin_Sun_Exposed_Lower_leg	qSwZju	pb7Pe0	Varicose Veins	GABRA4	Wald ratio	1	-0.011126	0.0340061	0.743534
GABRA4	Testis	8ladoz	pb7Pe0	Varicose Veins	GABRA4	Wald ratio	1	0.0165987	0.0165987	0.317311
GABRA5	Colon_Sigmoid	FebFsP	pb7Pe0	Varicose Veins	GABRA5	Wald ratio	1	0.0124461	0.0118079	0.291858
GABRA5	Esophagus_Gastroesophageal_Junction	WjcFsd	pb7Pe0	Varicose Veins	GABRA5	Inverse variance weighted	2	0.000534564	0.0314788	0.986451
GABRA5	Esophagus_Mucosa	Ids6IH	pb7Pe0	Varicose Veins	GABRA5	Wald ratio	1	0.0127501	0.0120963	0.291858
GABRA5	Esophagus_Muscularis	LLYcdN	pb7Pe0	Varicose Veins	GABRA5	Inverse variance weighted	2	-0.00194127	0.0229392	0.932558
GABRA5	Pancreas	lmdxfl	pb7Pe0	Varicose Veins	GABRA5	Wald ratio	1	-0.00602201	0.00966031	0.533037
GABRA5	Stomach	fZ6NJ2	pb7Pe0	Varicose Veins	GABRA5	Wald ratio	1	-0.0191199	0.0199166	0.337055
GABRA5	Testis	FFWy0T	pb7Pe0	Varicose Veins	GABRA5	Wald ratio	1	-0.007396	0.0118644	0.533037
GABRA5	Thyroid	gXg5Df	pb7Pe0	Varicose Veins	GABRA5	Wald ratio	1	-0.00676079	0.0106241	0.524539
GABRA6	Brain_Cerebellar_Hemisphere	hISMz1	pb7Pe0	Varicose Veins	GABRA6	Wald ratio	1	-0.00216644	0.0128181	0.865786
GABRA6	Brain_Cerebellum	9NX4jO	pb7Pe0	Varicose Veins	GABRA6	Wald ratio	1	-0.00346051	0.013842	0.802587
GABRB2	Adipose_Subcutaneous	SVJjKK	pb7Pe0	Varicose Veins	GABRB2	Wald ratio	1	-0.0692196	0.023648	0.00342157
GABRB2	Esophagus_Gastroesophageal_Junction	CHItED	pb7Pe0	Varicose Veins	GABRB2	Wald ratio	1	-0.00330737	0.0218286	0.879569
GABRB2	Esophagus_Muscularis	1Wcdhx	pb7Pe0	Varicose Veins	GABRB2	Wald ratio	1	-0.0130178	0.0159764	0.415178
GABRB2	Muscle_Skeletal	g3VGYI	pb7Pe0	Varicose Veins	GABRB2	Wald ratio	1	0.0399932	0.0212551	0.0598932
GABRB3	Adipose_Subcutaneous	dipmvV	pb7Pe0	Varicose Veins	GABRB3	Inverse variance weighted	2	-0.0012552	0.00942785	0.894084
GABRB3	Adipose_Visceral_Omentum	cb9eT8	pb7Pe0	Varicose Veins	GABRB3	Inverse variance weighted	2	-0.0012323	0.009483	0.896608
GABRB3	Adrenal_Gland	PT0QvL	pb7Pe0	Varicose Veins	GABRB3	Wald ratio	1	-0.0031865	0.0168429	0.849945
GABRB3	Artery_Aorta	4dqfn1	pb7Pe0	Varicose Veins	GABRB3	Wald ratio	1	-0.00262791	0.0105116	0.802587
GABRB3	Artery_Coronary	7flQ1o	pb7Pe0	Varicose Veins	GABRB3	Wald ratio	1	-0.002942	0.011768	0.802587
GABRB3	Artery_Tibial	fCXBwb	pb7Pe0	Varicose Veins	GABRB3	Inverse variance weighted	2	-0.00148417	0.00885828	0.86694
GABRB3	Breast_Mammary_Tissue	BbmmFW	pb7Pe0	Varicose Veins	GABRB3	Inverse variance weighted	2	-0.00137051	0.00866842	0.874375
GABRB3	Cells_Cultured_fibroblasts	9RfiaH	pb7Pe0	Varicose Veins	GABRB3	Wald ratio	1	0	0.0106248	1
GABRB3	Colon_Sigmoid	28rfZ5	pb7Pe0	Varicose Veins	GABRB3	Wald ratio	1	-0.00353157	0.0141263	0.802587
GABRB3	Colon_Transverse	lZjBXb	pb7Pe0	Varicose Veins	GABRB3	Wald ratio	1	0	0.0160554	1
GABRB3	Esophagus_Gastroesophageal_Junction	4N2bzx	pb7Pe0	Varicose Veins	GABRB3	Wald ratio	1	-0.00308805	0.0123522	0.802587
GABRB3	Esophagus_Mucosa	3yVA7r	pb7Pe0	Varicose Veins	GABRB3	Wald ratio	1	-0.00255586	0.0102235	0.802587
GABRB3	Esophagus_Muscularis	8YfLZV	pb7Pe0	Varicose Veins	GABRB3	Wald ratio	1	-0.00282332	0.0112933	0.802587
GABRB3	Heart_Atrial_Appendage	WwqUeS	pb7Pe0	Varicose Veins	GABRB3	Wald ratio	1	-0.0400197	0.0315603	0.204783
GABRB3	Heart_Left_Ventricle	Dfqjx7	pb7Pe0	Varicose Veins	GABRB3	Wald ratio	1	-0.00345551	0.013822	0.802587
GABRB3	Lung	EqptEb	pb7Pe0	Varicose Veins	GABRB3	Wald ratio	1	-0.00287829	0.0115132	0.802587
GABRB3	Nerve_Tibial	9CqCvW	pb7Pe0	Varicose Veins	GABRB3	Wald ratio	1	-0.00423338	0.0169335	0.802587
GABRB3	Skin_Not_Sun_Exposed_Suprapubic	hIIYQX	pb7Pe0	Varicose Veins	GABRB3	Wald ratio	1	-0.00246095	0.00984378	0.802587
GABRB3	Skin_Sun_Exposed_Lower_leg	mANURh	pb7Pe0	Varicose Veins	GABRB3	Wald ratio	1	-0.00312771	0.0125108	0.802587
GABRB3	Stomach	PUT4m5	pb7Pe0	Varicose Veins	GABRB3	Wald ratio	1	-0.00622219	0.0248888	0.802587
GABRB3	Testis	Cvb9Z4	pb7Pe0	Varicose Veins	GABRB3	Wald ratio	1	-0.00477276	0.019091	0.802587
GABRB3	Uterus	LgmHK4	pb7Pe0	Varicose Veins	GABRB3	Wald ratio	1	-0.00324074	0.0129629	0.802587
GABRB3	Vagina	kh6BJA	pb7Pe0	Varicose Veins	GABRB3	Wald ratio	1	-0.00272697	0.0109079	0.802587
GABRD	Brain_Cerebellum	wYlxGv	pb7Pe0	Varicose Veins	GABRD	Wald ratio	1	-0.0688237	0.0314263	0.0285242
GABRD	Skin_Sun_Exposed_Lower_leg	LEOwdW	pb7Pe0	Varicose Veins	GABRD	Wald ratio	1	0.0162419	0.0268344	0.545004
GABRG1	Brain_Putamen_basal_ganglia	sneHyq	pb7Pe0	Varicose Veins	GABRG1	Wald ratio	1	-0.0329227	0.0112939	0.00355581
GABRG1	Nerve_Tibial	f0XkhB	pb7Pe0	Varicose Veins	GABRG1	Wald ratio	1	-0.0290364	0.0208241	0.163207
GABRG3	Spleen	8NtctG	pb7Pe0	Varicose Veins	GABRG3	Inverse variance weighted	2	-0.00324771	0.014326	0.820657
GABRP	Adipose_Visceral_Omentum	WIsWto	pb7Pe0	Varicose Veins	GABRP	Wald ratio	1	0.0112788	0.0213703	0.597654
GABRP	Heart_Atrial_Appendage	O86xo0	pb7Pe0	Varicose Veins	GABRP	Wald ratio	1	0.038006	0.0166856	0.0227398
GABRP	Heart_Left_Ventricle	KAFtGz	pb7Pe0	Varicose Veins	GABRP	Wald ratio	1	-0.0101756	0.0235311	0.665427
GABRP	Lung	c2kHJo	pb7Pe0	Varicose Veins	GABRP	Wald ratio	1	0.0154785	0.0282482	0.58373
GABRP	Pituitary	qo22SL	pb7Pe0	Varicose Veins	GABRP	Wald ratio	1	0.00807212	0.0132741	0.543116
GABRP	Stomach	0g4kPD	pb7Pe0	Varicose Veins	GABRP	Wald ratio	1	0.0123624	0.0225613	0.58373
GABRR1	Artery_Aorta	XHDIfH	pb7Pe0	Varicose Veins	GABRR1	Inverse variance weighted	2	0.0113288	0.0121234	0.350066
GABRR1	Artery_Coronary	QmtaUl	pb7Pe0	Varicose Veins	GABRR1	Wald ratio	1	0.0150305	0.0127317	0.237779
GABRR1	Artery_Tibial	pLDKvp	pb7Pe0	Varicose Veins	GABRR1	Wald ratio	1	0.00624554	0.0104576	0.550359
GABRR1	Esophagus_Mucosa	wRT417	pb7Pe0	Varicose Veins	GABRR1	Wald ratio	1	0.00702521	0.00912045	0.44114
GABRR1	Nerve_Tibial	zJHH2F	pb7Pe0	Varicose Veins	GABRR1	Wald ratio	1	0.010456	0.0171098	0.541126
GABRR1	Skin_Not_Sun_Exposed_Suprapubic	Evq8K4	pb7Pe0	Varicose Veins	GABRR1	Wald ratio	1	0.00770442	0.00986706	0.434907
GABRR1	Skin_Sun_Exposed_Lower_leg	hcsSCK	pb7Pe0	Varicose Veins	GABRR1	Wald ratio	1	0.00717232	0.0102068	0.482241
GAK	Adipose_Subcutaneous	ICZZ14	pb7Pe0	Varicose Veins	GAK	Wald ratio	1	-0.0806218	0.0444372	0.0696337
GAK	Adipose_Visceral_Omentum	VnCDop	pb7Pe0	Varicose Veins	GAK	Wald ratio	1	-0.0568563	0.0421309	0.177172
GAK	Artery_Aorta	pXr1dp	pb7Pe0	Varicose Veins	GAK	Wald ratio	1	-0.0370721	0.0204334	0.0696337
GAK	Artery_Tibial	VVDieU	pb7Pe0	Varicose Veins	GAK	Wald ratio	1	-0.0433216	0.0366959	0.237779
GAK	Breast_Mammary_Tissue	Nus3Hp	pb7Pe0	Varicose Veins	GAK	Wald ratio	1	-0.0916393	0.0462519	0.0475567
GAK	Colon_Sigmoid	yNFM41	pb7Pe0	Varicose Veins	GAK	Wald ratio	1	-0.0493557	0.0353716	0.162911
GAK	Esophagus_Gastroesophageal_Junction	SecPXj	pb7Pe0	Varicose Veins	GAK	Wald ratio	1	-0.0457104	0.0251947	0.0696337
GAK	Esophagus_Mucosa	woOBHm	pb7Pe0	Varicose Veins	GAK	Wald ratio	1	-0.101584	0.0498686	0.0416463
GAK	Esophagus_Muscularis	xlKQ4x	pb7Pe0	Varicose Veins	GAK	Inverse variance weighted	2	-0.0436128	0.0260587	0.0942018
GAK	Lung	mg0Eeh	pb7Pe0	Varicose Veins	GAK	Wald ratio	1	-0.0564596	0.0406184	0.164529
GAK	Nerve_Tibial	cU2p4E	pb7Pe0	Varicose Veins	GAK	Wald ratio	1	-0.045416	0.0326734	0.164529
GAK	Pancreas	NDL8HL	pb7Pe0	Varicose Veins	GAK	Inverse variance weighted	2	-0.0349963	0.0362718	0.334628
GAK	Pituitary	poD0Dm	pb7Pe0	Varicose Veins	GAK	Wald ratio	1	-0.0112077	0.0271974	0.680275
GAK	Skin_Not_Sun_Exposed_Suprapubic	1NhGF7	pb7Pe0	Varicose Veins	GAK	Wald ratio	1	-0.0634552	0.0452618	0.160927
GAK	Thyroid	Az8XHh	pb7Pe0	Varicose Veins	GAK	Wald ratio	1	-0.0395601	0.0282177	0.160927
GAK	Whole_Blood	DmylsQ	pb7Pe0	Varicose Veins	GAK	Wald ratio	1	-0.0879134	0.0484562	0.0696337
GBA	Artery_Tibial	DHjpqd	pb7Pe0	Varicose Veins	GBA	Wald ratio	1	0.16001	0.0489952	0.00109147
GBA	Esophagus_Mucosa	4vIFGn	pb7Pe0	Varicose Veins	GBA	Wald ratio	1	0.0582971	0.0137927	2.37179e-05
GBA	Esophagus_Muscularis	0efIv1	pb7Pe0	Varicose Veins	GBA	Wald ratio	1	0.198902	0.0454806	1.22364e-05
GBA	Pancreas	wPiVsF	pb7Pe0	Varicose Veins	GBA	Wald ratio	1	0.0998487	0.0252325	7.58516e-05
GBA	Testis	exc5uW	pb7Pe0	Varicose Veins	GBA	Wald ratio	1	0.176746	0.0423512	3.00175e-05
GBA	Whole_Blood	JbBkge	pb7Pe0	Varicose Veins	GBA	Wald ratio	1	-0.118712	0.0279982	2.2352e-05
GC	Stomach	ZonuGH	pb7Pe0	Varicose Veins	GC	Wald ratio	1	0.0161807	0.0261645	0.536298
GCGR	Adipose_Subcutaneous	n5fGKp	pb7Pe0	Varicose Veins	GCGR	Wald ratio	1	0.0102137	0.0238319	0.668235
GCGR	Colon_Sigmoid	IqWLh9	pb7Pe0	Varicose Veins	GCGR	Wald ratio	1	-0.00996014	0.0213432	0.640738
GCGR	Lung	xAXpk5	pb7Pe0	Varicose Veins	GCGR	Wald ratio	1	0.0064046	0.0149441	0.668235
GCGR	Spleen	uoQdU8	pb7Pe0	Varicose Veins	GCGR	Wald ratio	1	0.00409938	0.00956521	0.668235
GFER	Artery_Tibial	Wxxqnm	pb7Pe0	Varicose Veins	GFER	Wald ratio	1	0.0251147	0.0476313	0.598004
GFER	Brain_Anterior_cingulate_cortex_BA24	kymadE	pb7Pe0	Varicose Veins	GFER	Wald ratio	1	-0.0169744	0.0174664	0.331135
GFER	Brain_Caudate_basal_ganglia	dMxVyG	pb7Pe0	Varicose Veins	GFER	Wald ratio	1	0.0155681	0.015397	0.311963
GFER	Brain_Cortex	2NVEfD	pb7Pe0	Varicose Veins	GFER	Wald ratio	1	-0.00965787	0.0169013	0.567709
GFER	Brain_Frontal_Cortex_BA9	nzaRyc	pb7Pe0	Varicose Veins	GFER	Wald ratio	1	-0.00529171	0.0242796	0.827469
GFER	Brain_Nucleus_accumbens_basal_ganglia	mz4VYl	pb7Pe0	Varicose Veins	GFER	Wald ratio	1	-0.0237005	0.0204227	0.245848
GFER	Brain_Putamen_basal_ganglia	EtTRaI	pb7Pe0	Varicose Veins	GFER	Wald ratio	1	0.0155477	0.0153768	0.311963
GFER	Esophagus_Mucosa	08pBx5	pb7Pe0	Varicose Veins	GFER	Inverse variance weighted	2	0.0398132	0.0558796	0.476166
GFER	Muscle_Skeletal	zgbYUs	pb7Pe0	Varicose Veins	GFER	Wald ratio	1	0.0565775	0.0340051	0.0961538
GFER	Skin_Not_Sun_Exposed_Suprapubic	gGNQrg	pb7Pe0	Varicose Veins	GFER	Wald ratio	1	0.021122	0.0208899	0.311963
GFER	Skin_Sun_Exposed_Lower_leg	yuALph	pb7Pe0	Varicose Veins	GFER	Wald ratio	1	0.015522	0.0186264	0.404657
GFER	Testis	vdMM1o	pb7Pe0	Varicose Veins	GFER	Wald ratio	1	-0.00320003	0.0146825	0.827469
GFER	Thyroid	8YmzuZ	pb7Pe0	Varicose Veins	GFER	Wald ratio	1	0.0382792	0.0468357	0.413753
GFRA1	Brain_Amygdala	fQnLTq	pb7Pe0	Varicose Veins	GFRA1	Wald ratio	1	0.00720573	0.0127902	0.573176
GFRA1	Brain_Anterior_cingulate_cortex_BA24	aLE9xy	pb7Pe0	Varicose Veins	GFRA1	Wald ratio	1	0.0125833	0.0160151	0.432035
GFRA1	Brain_Caudate_basal_ganglia	pM7gVm	pb7Pe0	Varicose Veins	GFRA1	Wald ratio	1	0.00641546	0.00948954	0.499005
GFRA1	Brain_Cortex	aZrrQa	pb7Pe0	Varicose Veins	GFRA1	Wald ratio	1	0.011547	0.0124087	0.352084
GFRA1	Brain_Frontal_Cortex_BA9	5IS43r	pb7Pe0	Varicose Veins	GFRA1	Wald ratio	1	0.012651	0.0166338	0.446918
GFRA1	Brain_Nucleus_accumbens_basal_ganglia	JyjUXb	pb7Pe0	Varicose Veins	GFRA1	Wald ratio	1	0.00857087	0.012419	0.490106
GFRA1	Brain_Putamen_basal_ganglia	dUsEMD	pb7Pe0	Varicose Veins	GFRA1	Wald ratio	1	0.00681167	0.0100756	0.499005
GGCX	Adipose_Subcutaneous	7tx4O0	pb7Pe0	Varicose Veins	GGCX	Wald ratio	1	0.00710281	0.0248598	0.775097
GGCX	Adipose_Visceral_Omentum	GqPDnz	pb7Pe0	Varicose Veins	GGCX	Wald ratio	1	0.0357596	0.0293866	0.223655
GGCX	Artery_Aorta	byOWFn	pb7Pe0	Varicose Veins	GGCX	Inverse variance weighted	2	0.0204367	0.0300951	0.497093
GGCX	Artery_Tibial	9A84nD	pb7Pe0	Varicose Veins	GGCX	Inverse variance weighted	2	0.0160337	0.0175921	0.362076
GGCX	Brain_Anterior_cingulate_cortex_BA24	TC3h9z	pb7Pe0	Varicose Veins	GGCX	Wald ratio	1	0.00354645	0.00993005	0.720985
GGCX	Brain_Caudate_basal_ganglia	1ZjFMv	pb7Pe0	Varicose Veins	GGCX	Wald ratio	1	0.00938464	0.0145983	0.520317
GGCX	Brain_Cerebellar_Hemisphere	zPigvB	pb7Pe0	Varicose Veins	GGCX	Wald ratio	1	0.00595724	0.0109739	0.587228
GGCX	Brain_Cerebellum	r6IHGO	pb7Pe0	Varicose Veins	GGCX	Wald ratio	1	0.00435819	0.00719608	0.544758
GGCX	Brain_Cortex	njGoZZ	pb7Pe0	Varicose Veins	GGCX	Wald ratio	1	0.00306814	0.00859078	0.720985
GGCX	Brain_Frontal_Cortex_BA9	e8xAjN	pb7Pe0	Varicose Veins	GGCX	Wald ratio	1	-0.00252606	0.0110515	0.819202
GGCX	Brain_Hippocampus	2FPDy8	pb7Pe0	Varicose Veins	GGCX	Wald ratio	1	-0.00420895	0.0184142	0.819202
GGCX	Brain_Hypothalamus	IZto9J	pb7Pe0	Varicose Veins	GGCX	Wald ratio	1	0.00763777	0.0148512	0.607052
GGCX	Brain_Nucleus_accumbens_basal_ganglia	nIEgy7	pb7Pe0	Varicose Veins	GGCX	Wald ratio	1	0.00508018	0.0142245	0.720985
GGCX	Brain_Putamen_basal_ganglia	CIdacw	pb7Pe0	Varicose Veins	GGCX	Wald ratio	1	0.00826696	0.0152286	0.587228
GGCX	Brain_Spinal_cord_cervical_c-1	UsvNT1	pb7Pe0	Varicose Veins	GGCX	Wald ratio	1	0.00519256	0.0145392	0.720985
GGCX	Breast_Mammary_Tissue	eVz752	pb7Pe0	Varicose Veins	GGCX	Wald ratio	1	0.01372	0.0252738	0.587228
GGCX	Cells_Cultured_fibroblasts	ZCziJT	pb7Pe0	Varicose Veins	GGCX	Wald ratio	1	0.0467414	0.0384113	0.223655
GGCX	Cells_EBV-transformed_lymphocytes	MVb6ma	pb7Pe0	Varicose Veins	GGCX	Wald ratio	1	0.0031567	0.00883877	0.720985
GGCX	Colon_Sigmoid	lk9Syo	pb7Pe0	Varicose Veins	GGCX	Wald ratio	1	0.0413647	0.0224615	0.065536
GGCX	Colon_Transverse	Qz7JQP	pb7Pe0	Varicose Veins	GGCX	Wald ratio	1	0.00382972	0.0191486	0.841481
GGCX	Esophagus_Gastroesophageal_Junction	e90OKe	pb7Pe0	Varicose Veins	GGCX	Wald ratio	1	0.0394826	0.0214395	0.065536
GGCX	Esophagus_Mucosa	EVLPGe	pb7Pe0	Varicose Veins	GGCX	Wald ratio	1	0.0239223	0.032437	0.460818
GGCX	Esophagus_Muscularis	icj984	pb7Pe0	Varicose Veins	GGCX	Wald ratio	1	0.00474071	0.0237035	0.841481
GGCX	Heart_Left_Ventricle	5QqEGL	pb7Pe0	Varicose Veins	GGCX	Wald ratio	1	0.00497514	0.017413	0.775097
GGCX	Muscle_Skeletal	gWTL5K	pb7Pe0	Varicose Veins	GGCX	Wald ratio	1	0.00752936	0.0199818	0.706314
GGCX	Nerve_Tibial	YthI1B	pb7Pe0	Varicose Veins	GGCX	Inverse variance weighted	2	0.0169628	0.0224264	0.449424
GGCX	Ovary	kUgcmo	pb7Pe0	Varicose Veins	GGCX	Wald ratio	1	0.0109217	0.0126833	0.389177
GGCX	Pancreas	22iDGv	pb7Pe0	Varicose Veins	GGCX	Wald ratio	1	0.00817624	0.0216985	0.706314
GGCX	Pituitary	1FFN7H	pb7Pe0	Varicose Veins	GGCX	Wald ratio	1	0.00682843	0.0112749	0.544758
GGCX	Prostate	JYk3dh	pb7Pe0	Varicose Veins	GGCX	Wald ratio	1	0.00306239	0.015312	0.841481
GGCX	Skin_Not_Sun_Exposed_Suprapubic	k4fnot	pb7Pe0	Varicose Veins	GGCX	Wald ratio	1	0.0101343	0.0283759	0.720985
GGCX	Skin_Sun_Exposed_Lower_leg	YXrI4B	pb7Pe0	Varicose Veins	GGCX	Wald ratio	1	-0.00239392	0.0239392	0.920344
GGCX	Spleen	jtFBqP	pb7Pe0	Varicose Veins	GGCX	Wald ratio	1	0.00407784	0.010822	0.706314
GGCX	Stomach	fnPRik	pb7Pe0	Varicose Veins	GGCX	Wald ratio	1	0.0331434	0.0208761	0.11237
GGCX	Testis	TkCEMR	pb7Pe0	Varicose Veins	GGCX	Inverse variance weighted	2	0.0165397	0.0392028	0.673098
GGCX	Thyroid	FcL0oo	pb7Pe0	Varicose Veins	GGCX	Wald ratio	1	0.00816932	0.0178704	0.647568
GGCX	Whole_Blood	KVwUWY	pb7Pe0	Varicose Veins	GGCX	Wald ratio	1	0.00575307	0.0152678	0.706314
GHR	Cells_Cultured_fibroblasts	in3rsx	pb7Pe0	Varicose Veins	GHR	Wald ratio	1	0.00694006	0.0253579	0.784327
GHR	Pancreas	1fodt9	pb7Pe0	Varicose Veins	GHR	Wald ratio	1	0.0111845	0.0136863	0.413812
GHR	Thyroid	D0BAMI	pb7Pe0	Varicose Veins	GHR	Wald ratio	1	0.0689249	0.0406348	0.0898475
GHRHR	Prostate	ZXIrqf	pb7Pe0	Varicose Veins	GHRHR	Wald ratio	1	0.0206546	0.0123928	0.0955807
GLP1R	Artery_Tibial	8g9l4V	pb7Pe0	Varicose Veins	GLP1R	Wald ratio	1	0.0322683	0.0211241	0.126622
GLP1R	Heart_Atrial_Appendage	M84lSG	pb7Pe0	Varicose Veins	GLP1R	Inverse variance weighted	2	0.00168515	0.0162765	0.91754
GLP1R	Heart_Left_Ventricle	4SxqHu	pb7Pe0	Varicose Veins	GLP1R	Inverse variance weighted	2	0.00146674	0.0126131	0.907425
GLP1R	Lung	BHcoPW	pb7Pe0	Varicose Veins	GLP1R	Wald ratio	1	-0.0144588	0.0221496	0.5139
GLP1R	Nerve_Tibial	IGfojS	pb7Pe0	Varicose Veins	GLP1R	Wald ratio	1	0.00740086	0.0224339	0.741478
GLP1R	Pancreas	4CFCXO	pb7Pe0	Varicose Veins	GLP1R	Inverse variance weighted	2	0.0114154	0.0134409	0.395712
GLP2R	Brain_Cortex	vk9X0E	pb7Pe0	Varicose Veins	GLP2R	Wald ratio	1	-0.0161585	0.0170165	0.342326
GLP2R	Brain_Frontal_Cortex_BA9	TGPzSB	pb7Pe0	Varicose Veins	GLP2R	Wald ratio	1	-0.0132898	0.0181627	0.464347
GLRA1	Brain_Cerebellar_Hemisphere	WVNPCJ	pb7Pe0	Varicose Veins	GLRA1	Wald ratio	1	0.00649355	0.0128459	0.613212
GLRA1	Brain_Cerebellum	wtwvRU	pb7Pe0	Varicose Veins	GLRA1	Wald ratio	1	0.0157048	0.0136306	0.24925
GLUL	Cells_Cultured_fibroblasts	GvkQRF	pb7Pe0	Varicose Veins	GLUL	Wald ratio	1	0.019928	0.0524032	0.703736
GLUL	Muscle_Skeletal	MJUCyc	pb7Pe0	Varicose Veins	GLUL	Wald ratio	1	-0.444176	0.0738024	1.76095e-09
GLUL	Pancreas	Q92H2q	pb7Pe0	Varicose Veins	GLUL	Wald ratio	1	0.00915586	0.0261596	0.726339
GLUL	Thyroid	uMtmoQ	pb7Pe0	Varicose Veins	GLUL	Wald ratio	1	0.0589111	0.042771	0.168401
GNRHR	Adipose_Subcutaneous	eA9Obg	pb7Pe0	Varicose Veins	GNRHR	Wald ratio	1	0.0324642	0.0211213	0.124284
GNRHR	Adipose_Visceral_Omentum	dYIiGE	pb7Pe0	Varicose Veins	GNRHR	Wald ratio	1	0.0240816	0.0163185	0.140017
GNRHR	Artery_Aorta	3ewsqP	pb7Pe0	Varicose Veins	GNRHR	Wald ratio	1	0.0240769	0.0177799	0.175683
GNRHR	Artery_Tibial	pXcuEj	pb7Pe0	Varicose Veins	GNRHR	Wald ratio	1	0.0290233	0.0233547	0.213972
GNRHR	Brain_Cerebellar_Hemisphere	aYPvnD	pb7Pe0	Varicose Veins	GNRHR	Wald ratio	1	0.0197351	0.012987	0.12861
GNRHR	Brain_Cerebellum	BsvHNB	pb7Pe0	Varicose Veins	GNRHR	Wald ratio	1	0.0166369	0.0112737	0.140017
GNRHR	Breast_Mammary_Tissue	TFpjRg	pb7Pe0	Varicose Veins	GNRHR	Wald ratio	1	0.0283219	0.0182837	0.121377
GNRHR	Cells_Cultured_fibroblasts	y9VX1w	pb7Pe0	Varicose Veins	GNRHR	Wald ratio	1	0.0235043	0.0169096	0.164529
GNRHR	Cells_EBV-transformed_lymphocytes	s3DsPz	pb7Pe0	Varicose Veins	GNRHR	Wald ratio	1	0.0227438	0.0147972	0.124284
GNRHR	Colon_Sigmoid	F94MtJ	pb7Pe0	Varicose Veins	GNRHR	Wald ratio	1	0.0214052	0.014086	0.12861
GNRHR	Colon_Transverse	Oflleq	pb7Pe0	Varicose Veins	GNRHR	Wald ratio	1	0.0241998	0.0140602	0.0852229
GNRHR	Esophagus_Muscularis	L5uVVA	pb7Pe0	Varicose Veins	GNRHR	Wald ratio	1	0.0252046	0.0137359	0.0665129
GNRHR	Lung	aTWKgz	pb7Pe0	Varicose Veins	GNRHR	Wald ratio	1	0.0334669	0.0220234	0.12861
GNRHR	Nerve_Tibial	98uAko	pb7Pe0	Varicose Veins	GNRHR	Wald ratio	1	-0.0316531	0.0212794	0.136883
GNRHR	Skin_Not_Sun_Exposed_Suprapubic	6pJ36J	pb7Pe0	Varicose Veins	GNRHR	Wald ratio	1	0.0328512	0.0212077	0.121377
GNRHR	Skin_Sun_Exposed_Lower_leg	wyZJev	pb7Pe0	Varicose Veins	GNRHR	Wald ratio	1	0.0308436	0.0196104	0.115762
GNRHR	Thyroid	kjjcyN	pb7Pe0	Varicose Veins	GNRHR	Inverse variance weighted	2	5.0517e-05	0.0259997	0.99845
GPA33	Brain_Cortex	2Xs4UY	pb7Pe0	Varicose Veins	GPA33	Wald ratio	1	0.00472568	0.0127871	0.711706
GPA33	Colon_Transverse	gvLaBd	pb7Pe0	Varicose Veins	GPA33	Wald ratio	1	0.0756206	0.0575031	0.188487
GPA33	Lung	MUJfnY	pb7Pe0	Varicose Veins	GPA33	Inverse variance weighted	2	0.00948844	0.0130553	0.467354
GPA33	Testis	1bcSPV	pb7Pe0	Varicose Veins	GPA33	Wald ratio	1	0.0108203	0.0243456	0.656721
GPBAR1	Artery_Tibial	J4r5hv	pb7Pe0	Varicose Veins	GPBAR1	Wald ratio	1	0.0381305	0.0296571	0.198543
GPBAR1	Esophagus_Muscularis	GNyiUf	pb7Pe0	Varicose Veins	GPBAR1	Wald ratio	1	0.0520884	0.0265325	0.0496241
GPBAR1	Heart_Atrial_Appendage	bpYNAq	pb7Pe0	Varicose Veins	GPBAR1	Wald ratio	1	0.0249556	0.02246	0.266521
GPBAR1	Pituitary	nYUww8	pb7Pe0	Varicose Veins	GPBAR1	Wald ratio	1	0.0183802	0.0165422	0.266521
GPBAR1	Testis	k5itRr	pb7Pe0	Varicose Veins	GPBAR1	Wald ratio	1	-0.00977705	0.00902497	0.27866
GPD2	Adipose_Subcutaneous	OUMzds	pb7Pe0	Varicose Veins	GPD2	Wald ratio	1	-0.0165655	0.0271071	0.541126
GPD2	Artery_Tibial	PuPNDq	pb7Pe0	Varicose Veins	GPD2	Wald ratio	1	-0.0215715	0.0352987	0.541126
GPD2	Cells_Cultured_fibroblasts	zAmtgf	pb7Pe0	Varicose Veins	GPD2	Wald ratio	1	-0.0149141	0.0244049	0.541126
GPD2	Nerve_Tibial	QfHcyD	pb7Pe0	Varicose Veins	GPD2	Wald ratio	1	-0.012177	0.0219186	0.578515
GPD2	Thyroid	PG59VO	pb7Pe0	Varicose Veins	GPD2	Wald ratio	1	-0.0196862	0.036688	0.591554
GPD2	Whole_Blood	qbQ5mr	pb7Pe0	Varicose Veins	GPD2	Wald ratio	1	-0.0206875	0.0363292	0.569055
GPER1	Adipose_Subcutaneous	3lH9c1	pb7Pe0	Varicose Veins	GPER1	Wald ratio	1	0.016962	0.0206371	0.411124
GPER1	Adipose_Visceral_Omentum	47fDTb	pb7Pe0	Varicose Veins	GPER1	Wald ratio	1	0.0249458	0.0303507	0.411124
GPER1	Artery_Aorta	rswhDG	pb7Pe0	Varicose Veins	GPER1	Wald ratio	1	0.00788293	0.0236488	0.738883
GPER1	Muscle_Skeletal	rHSwOK	pb7Pe0	Varicose Veins	GPER1	Wald ratio	1	0.00103635	0.0286724	0.971167
GPER1	Nerve_Tibial	o5QdSi	pb7Pe0	Varicose Veins	GPER1	Wald ratio	1	0.00756658	0.0151332	0.617075
GPER1	Skin_Not_Sun_Exposed_Suprapubic	717Qiy	pb7Pe0	Varicose Veins	GPER1	Wald ratio	1	0.0171683	0.0208881	0.411124
GPER1	Skin_Sun_Exposed_Lower_leg	adfIym	pb7Pe0	Varicose Veins	GPER1	Wald ratio	1	0.00939021	0.0215066	0.662387
GPER1	Testis	8KJGUd	pb7Pe0	Varicose Veins	GPER1	Wald ratio	1	0.0163672	0.0147507	0.267176
GPNMB	Adipose_Subcutaneous	HPfYD6	pb7Pe0	Varicose Veins	GPNMB	Wald ratio	1	-0.0826591	0.0615726	0.179445
GPNMB	Artery_Aorta	IEiOWl	pb7Pe0	Varicose Veins	GPNMB	Wald ratio	1	-0.0193928	0.0254979	0.446918
GPNMB	Artery_Tibial	N3EqrS	pb7Pe0	Varicose Veins	GPNMB	Wald ratio	1	-0.0432228	0.0378867	0.253934
GPNMB	Brain_Amygdala	LmvOuK	pb7Pe0	Varicose Veins	GPNMB	Wald ratio	1	-0.00531311	0.00869419	0.541126
GPNMB	Brain_Anterior_cingulate_cortex_BA24	IvNd0H	pb7Pe0	Varicose Veins	GPNMB	Wald ratio	1	-0.00579785	0.00948739	0.541126
GPNMB	Brain_Caudate_basal_ganglia	eMx2bA	pb7Pe0	Varicose Veins	GPNMB	Wald ratio	1	-0.00832684	0.00923759	0.367371
GPNMB	Brain_Cerebellar_Hemisphere	AXyjuZ	pb7Pe0	Varicose Veins	GPNMB	Wald ratio	1	-0.00826242	0.0099149	0.404657
GPNMB	Brain_Cerebellum	SwBCaK	pb7Pe0	Varicose Veins	GPNMB	Wald ratio	1	-0.00720476	0.0117896	0.541126
GPNMB	Brain_Cortex	NwlLLE	pb7Pe0	Varicose Veins	GPNMB	Wald ratio	1	-0.0106613	0.0108114	0.324079
GPNMB	Brain_Frontal_Cortex_BA9	G0erQW	pb7Pe0	Varicose Veins	GPNMB	Wald ratio	1	-0.00599462	0.00980937	0.541126
GPNMB	Brain_Hippocampus	UUcn1s	pb7Pe0	Varicose Veins	GPNMB	Wald ratio	1	-0.00976592	0.0113669	0.390255
GPNMB	Brain_Hypothalamus	6REIx9	pb7Pe0	Varicose Veins	GPNMB	Wald ratio	1	-0.00801303	0.00961564	0.404657
GPNMB	Brain_Nucleus_accumbens_basal_ganglia	aVPKFe	pb7Pe0	Varicose Veins	GPNMB	Wald ratio	1	-0.00549718	0.00899538	0.541126
GPNMB	Brain_Putamen_basal_ganglia	XC8YLy	pb7Pe0	Varicose Veins	GPNMB	Wald ratio	1	-0.00718489	0.00862187	0.404657
GPNMB	Brain_Substantia_nigra	sxBgde	pb7Pe0	Varicose Veins	GPNMB	Wald ratio	1	-0.012603	0.0127805	0.324079
GPNMB	Colon_Sigmoid	cUBDEd	pb7Pe0	Varicose Veins	GPNMB	Wald ratio	1	-0.00796717	0.0256335	0.755944
GPNMB	Heart_Atrial_Appendage	CKUQzb	pb7Pe0	Varicose Veins	GPNMB	Wald ratio	1	-0.0131947	0.0135717	0.33094
GPNMB	Heart_Left_Ventricle	LLY5UE	pb7Pe0	Varicose Veins	GPNMB	Wald ratio	1	-0.0142176	0.0170611	0.404657
GPNMB	Muscle_Skeletal	d7xb8f	pb7Pe0	Varicose Veins	GPNMB	Wald ratio	1	-0.0162052	0.0322052	0.614834
GPNMB	Nerve_Tibial	QRA731	pb7Pe0	Varicose Veins	GPNMB	Wald ratio	1	-0.0440252	0.0440252	0.317311
GPNMB	Prostate	ERRoz2	pb7Pe0	Varicose Veins	GPNMB	Wald ratio	1	-0.0203845	0.0212708	0.337895
GPNMB	Skin_Not_Sun_Exposed_Suprapubic	1VRXBf	pb7Pe0	Varicose Veins	GPNMB	Wald ratio	1	-0.0162885	0.0297265	0.58373
GPNMB	Skin_Sun_Exposed_Lower_leg	KvGOaA	pb7Pe0	Varicose Veins	GPNMB	Wald ratio	1	-0.0241993	0.0268461	0.367371
GPNMB	Spleen	ed8GHM	pb7Pe0	Varicose Veins	GPNMB	Wald ratio	1	-0.00990584	0.0137905	0.472566
GPNMB	Stomach	sw5Uxq	pb7Pe0	Varicose Veins	GPNMB	Wald ratio	1	-0.0418718	0.0358901	0.243345
GPNMB	Testis	iFbDdd	pb7Pe0	Varicose Veins	GPNMB	Wald ratio	1	-0.026086	0.0272368	0.338191
GPNMB	Whole_Blood	eKJNGL	pb7Pe0	Varicose Veins	GPNMB	Wald ratio	1	-0.00602889	0.0458196	0.895317
GPR17	Adipose_Subcutaneous	oT5lx4	pb7Pe0	Varicose Veins	GPR17	Inverse variance weighted	3	0.0175738	0.00750594	0.0192161
GPR17	Adipose_Visceral_Omentum	XRFO5Z	pb7Pe0	Varicose Veins	GPR17	Inverse variance weighted	3	0.0167877	0.00739184	0.0231407
GPR17	Adrenal_Gland	aQUhsl	pb7Pe0	Varicose Veins	GPR17	Inverse variance weighted	2	0.0190119	0.00921335	0.0390631
GPR17	Artery_Aorta	se3Pee	pb7Pe0	Varicose Veins	GPR17	Inverse variance weighted	3	0.0150422	0.00641013	0.0189441
GPR17	Artery_Coronary	6rgrOD	pb7Pe0	Varicose Veins	GPR17	Inverse variance weighted	2	0.0175868	0.00800705	0.0280623
GPR17	Artery_Tibial	MU9SYG	pb7Pe0	Varicose Veins	GPR17	Inverse variance weighted	4	0.0122192	0.00715088	0.0874947
GPR17	Brain_Cerebellum	JgtM8r	pb7Pe0	Varicose Veins	GPR17	Wald ratio	1	0.022004	0.0145366	0.130102
GPR17	Breast_Mammary_Tissue	gUdb1I	pb7Pe0	Varicose Veins	GPR17	Inverse variance weighted	3	0.0175458	0.00777675	0.0240591
GPR17	Cells_Cultured_fibroblasts	cHiDXB	pb7Pe0	Varicose Veins	GPR17	Wald ratio	1	0.0299928	0.0198142	0.130102
GPR17	Colon_Sigmoid	5NQlES	pb7Pe0	Varicose Veins	GPR17	Inverse variance weighted	3	0.0167795	0.00780321	0.0315285
GPR17	Colon_Transverse	rHtIrO	pb7Pe0	Varicose Veins	GPR17	Inverse variance weighted	2	0.0224635	0.0109835	0.0408344
GPR17	Esophagus_Gastroesophageal_Junction	HohZAX	pb7Pe0	Varicose Veins	GPR17	Inverse variance weighted	3	0.0129447	0.00742676	0.0813379
GPR17	Esophagus_Mucosa	3v9CiE	pb7Pe0	Varicose Veins	GPR17	Inverse variance weighted	2	0.0175706	0.00823133	0.0327937
GPR17	Esophagus_Muscularis	KQJ7y8	pb7Pe0	Varicose Veins	GPR17	Inverse variance weighted	4	0.0147725	0.00698218	0.034367
GPR17	Heart_Atrial_Appendage	FyqSr9	pb7Pe0	Varicose Veins	GPR17	Inverse variance weighted	2	0.0174979	0.00810006	0.030756
GPR17	Heart_Left_Ventricle	1cWMcC	pb7Pe0	Varicose Veins	GPR17	Inverse variance weighted	2	0.0170888	0.00792105	0.0309752
GPR17	Liver	yqWNFP	pb7Pe0	Varicose Veins	GPR17	Inverse variance weighted	2	0.0132027	0.00648993	0.0419172
GPR17	Lung	KWEHWO	pb7Pe0	Varicose Veins	GPR17	Inverse variance weighted	3	0.0178709	0.00771159	0.0204812
GPR17	Minor_Salivary_Gland	PtECeP	pb7Pe0	Varicose Veins	GPR17	Wald ratio	1	0.013425	0.00886902	0.130102
GPR17	Muscle_Skeletal	4U7QU5	pb7Pe0	Varicose Veins	GPR17	Inverse variance weighted	3	0.0178167	0.00763149	0.0195629
GPR17	Nerve_Tibial	8RBcCm	pb7Pe0	Varicose Veins	GPR17	Inverse variance weighted	4	0.0179565	0.00821096	0.0287502
GPR17	Ovary	9mt8mw	pb7Pe0	Varicose Veins	GPR17	Wald ratio	1	0.00713654	0.0151777	0.638213
GPR17	Pancreas	AFN1Io	pb7Pe0	Varicose Veins	GPR17	Inverse variance weighted	2	0.0161142	0.00753587	0.03249
GPR17	Pituitary	VuYhsR	pb7Pe0	Varicose Veins	GPR17	Inverse variance weighted	2	0.0186556	0.00842726	0.0268483
GPR17	Prostate	EpkQqV	pb7Pe0	Varicose Veins	GPR17	Inverse variance weighted	2	0.0176641	0.00835411	0.0344795
GPR17	Skin_Not_Sun_Exposed_Suprapubic	8cMKvT	pb7Pe0	Varicose Veins	GPR17	Inverse variance weighted	3	0.020036	0.00860734	0.0199239
GPR17	Skin_Sun_Exposed_Lower_leg	pGnfoc	pb7Pe0	Varicose Veins	GPR17	Inverse variance weighted	3	0.0228221	0.00956718	0.0170579
GPR17	Small_Intestine_Terminal_Ileum	tjuTYB	pb7Pe0	Varicose Veins	GPR17	Inverse variance weighted	2	0.0218492	0.00980239	0.025816
GPR17	Spleen	GIi5IU	pb7Pe0	Varicose Veins	GPR17	Inverse variance weighted	2	0.0152434	0.00737036	0.0386206
GPR17	Stomach	3eMkgQ	pb7Pe0	Varicose Veins	GPR17	Inverse variance weighted	2	0.0230044	0.0107646	0.0325947
GPR17	Testis	yOqMYq	pb7Pe0	Varicose Veins	GPR17	Inverse variance weighted	2	0.0184145	0.00897746	0.0402481
GPR17	Thyroid	f3Ff16	pb7Pe0	Varicose Veins	GPR17	Inverse variance weighted	2	0.0163275	0.00770258	0.0340276
GPR17	Uterus	Vcj46M	pb7Pe0	Varicose Veins	GPR17	Wald ratio	1	0.0132063	0.00872455	0.130102
GPR17	Vagina	96z1mv	pb7Pe0	Varicose Veins	GPR17	Wald ratio	1	0.0177973	0.0117575	0.130102
GPR35	Adipose_Subcutaneous	Oqu3hf	pb7Pe0	Varicose Veins	GPR35	Inverse variance weighted	2	0.0011932	0.0101878	0.906764
GPR35	Adipose_Visceral_Omentum	xpR9kB	pb7Pe0	Varicose Veins	GPR35	Inverse variance weighted	2	0.00147516	0.0124203	0.905458
GPR35	Artery_Aorta	VhMZnm	pb7Pe0	Varicose Veins	GPR35	Inverse variance weighted	2	0.00159981	0.0107788	0.88201
GPR35	Artery_Coronary	6KxLB7	pb7Pe0	Varicose Veins	GPR35	Inverse variance weighted	2	0.00197524	0.0111976	0.859981
GPR35	Artery_Tibial	gj6uHt	pb7Pe0	Varicose Veins	GPR35	Inverse variance weighted	2	0.00118492	0.00996305	0.90533
GPR35	Brain_Amygdala	4mZu6R	pb7Pe0	Varicose Veins	GPR35	Wald ratio	1	0.0015845	0.0172031	0.926614
GPR35	Brain_Anterior_cingulate_cortex_BA24	48091U	pb7Pe0	Varicose Veins	GPR35	Wald ratio	1	0.00130352	0.0141525	0.926614
GPR35	Brain_Caudate_basal_ganglia	WsyrON	pb7Pe0	Varicose Veins	GPR35	Wald ratio	1	0.00110233	0.0119682	0.926614
GPR35	Brain_Cerebellar_Hemisphere	fwrP9g	pb7Pe0	Varicose Veins	GPR35	Wald ratio	1	0.00128086	0.0139065	0.926614
GPR35	Brain_Cerebellum	ZvQFtf	pb7Pe0	Varicose Veins	GPR35	Wald ratio	1	0.00107728	0.0116962	0.926614
GPR35	Brain_Cortex	7uqwIO	pb7Pe0	Varicose Veins	GPR35	Wald ratio	1	0.00117197	0.0127242	0.926614
GPR35	Brain_Frontal_Cortex_BA9	ba0K1P	pb7Pe0	Varicose Veins	GPR35	Wald ratio	1	0.00123389	0.0133965	0.926614
GPR35	Brain_Hippocampus	qUCABM	pb7Pe0	Varicose Veins	GPR35	Wald ratio	1	0.00116874	0.0126891	0.926614
GPR35	Brain_Hypothalamus	BKiTFM	pb7Pe0	Varicose Veins	GPR35	Wald ratio	1	0.00146191	0.0158722	0.926614
GPR35	Brain_Nucleus_accumbens_basal_ganglia	3dyGbg	pb7Pe0	Varicose Veins	GPR35	Wald ratio	1	0.00104608	0.0113575	0.926614
GPR35	Brain_Putamen_basal_ganglia	gxFiVj	pb7Pe0	Varicose Veins	GPR35	Wald ratio	1	0.000964108	0.0104675	0.926614
GPR35	Brain_Spinal_cord_cervical_c-1	9zJYtv	pb7Pe0	Varicose Veins	GPR35	Wald ratio	1	0.00118495	0.0128652	0.926614
GPR35	Brain_Substantia_nigra	NMabsB	pb7Pe0	Varicose Veins	GPR35	Wald ratio	1	0.00120025	0.0130313	0.926614
GPR35	Breast_Mammary_Tissue	FdVzVS	pb7Pe0	Varicose Veins	GPR35	Inverse variance weighted	2	0.00184041	0.0155633	0.905867
GPR35	Cells_Cultured_fibroblasts	8s9aI3	pb7Pe0	Varicose Veins	GPR35	Wald ratio	1	0.00132799	0.0176433	0.940001
GPR35	Colon_Sigmoid	lStVkF	pb7Pe0	Varicose Veins	GPR35	Inverse variance weighted	2	0.001768	0.0101853	0.862192
GPR35	Colon_Transverse	MZz9mz	pb7Pe0	Varicose Veins	GPR35	Inverse variance weighted	2	0.00448335	0.0228121	0.844193
GPR35	Esophagus_Gastroesophageal_Junction	pLiFe9	pb7Pe0	Varicose Veins	GPR35	Inverse variance weighted	2	0.00102119	0.00872795	0.906858
GPR35	Esophagus_Mucosa	FDOA7I	pb7Pe0	Varicose Veins	GPR35	Wald ratio	1	0.00204128	0.0174436	0.906843
GPR35	Esophagus_Muscularis	Gpm3Fd	pb7Pe0	Varicose Veins	GPR35	Inverse variance weighted	2	0.00116092	0.0097844	0.905552
GPR35	Heart_Atrial_Appendage	VSiHpA	pb7Pe0	Varicose Veins	GPR35	Inverse variance weighted	2	0.00144382	0.0122131	0.905895
GPR35	Heart_Left_Ventricle	FD2hIH	pb7Pe0	Varicose Veins	GPR35	Inverse variance weighted	2	0.00144957	0.0123732	0.906738
GPR35	Lung	7NPnA4	pb7Pe0	Varicose Veins	GPR35	Wald ratio	1	0.00191912	0.0208361	0.926614
GPR35	Muscle_Skeletal	BYJpvq	pb7Pe0	Varicose Veins	GPR35	Inverse variance weighted	2	0.00193865	0.0134044	0.885004
GPR35	Nerve_Tibial	zqh25i	pb7Pe0	Varicose Veins	GPR35	Inverse variance weighted	3	0.00702224	0.0140532	0.617294
GPR35	Ovary	QJ3jXI	pb7Pe0	Varicose Veins	GPR35	Wald ratio	1	0.00130499	0.0141684	0.926614
GPR35	Pancreas	95SeVI	pb7Pe0	Varicose Veins	GPR35	Wald ratio	1	0.001626	0.0176537	0.926614
GPR35	Pituitary	90W5kw	pb7Pe0	Varicose Veins	GPR35	Wald ratio	1	0.00091982	0.00998662	0.926614
GPR35	Prostate	QFdqJF	pb7Pe0	Varicose Veins	GPR35	Wald ratio	1	0.00114216	0.0124006	0.926614
GPR35	Skin_Not_Sun_Exposed_Suprapubic	lJVjF7	pb7Pe0	Varicose Veins	GPR35	Inverse variance weighted	2	0.0013466	0.0113213	0.905319
GPR35	Skin_Sun_Exposed_Lower_leg	eBosKR	pb7Pe0	Varicose Veins	GPR35	Inverse variance weighted	3	-0.00191422	0.010365	0.853479
GPR35	Stomach	OUSYcu	pb7Pe0	Varicose Veins	GPR35	Inverse variance weighted	2	0.016768	0.0250164	0.502679
GPR35	Testis	CZltSI	pb7Pe0	Varicose Veins	GPR35	Inverse variance weighted	3	0.00454256	0.0104129	0.662661
GPR35	Thyroid	GpJn0S	pb7Pe0	Varicose Veins	GPR35	Inverse variance weighted	3	-0.00205257	0.015508	0.894703
GPR35	Vagina	9iBeae	pb7Pe0	Varicose Veins	GPR35	Wald ratio	1	0.00124743	0.0135436	0.926614
GPR35	Whole_Blood	q28paN	pb7Pe0	Varicose Veins	GPR35	Inverse variance weighted	2	-0.00539935	0.0172889	0.754812
GPR39	Adipose_Subcutaneous	poFwzn	pb7Pe0	Varicose Veins	GPR39	Wald ratio	1	0.0256229	0.0279881	0.359933
GRIA1	Cells_Cultured_fibroblasts	xWLdOq	pb7Pe0	Varicose Veins	GRIA1	Wald ratio	1	0.0111669	0.0335006	0.738883
GRIA1	Heart_Atrial_Appendage	iyXk1j	pb7Pe0	Varicose Veins	GRIA1	Wald ratio	1	0.0192828	0.0173545	0.266521
GRIA1	Nerve_Tibial	azRBiS	pb7Pe0	Varicose Veins	GRIA1	Inverse variance weighted	2	-0.018486	0.0187105	0.323153
GRIA1	Thyroid	JQJUFI	pb7Pe0	Varicose Veins	GRIA1	Wald ratio	1	0.0377712	0.0256428	0.140758
GRIA2	Artery_Aorta	eZb682	pb7Pe0	Varicose Veins	GRIA2	Inverse variance weighted	3	0.00917438	0.0137848	0.505702
GRIA2	Artery_Tibial	rjM9xD	pb7Pe0	Varicose Veins	GRIA2	Inverse variance weighted	2	-0.0103836	0.0215785	0.630374
GRIA2	Breast_Mammary_Tissue	cDcGMQ	pb7Pe0	Varicose Veins	GRIA2	Wald ratio	1	-0.00671142	0.0265101	0.800141
GRIA2	Muscle_Skeletal	4ms7Ff	pb7Pe0	Varicose Veins	GRIA2	Wald ratio	1	0.00670148	0.0212213	0.752162
GRIA4	Brain_Cerebellar_Hemisphere	m0x3EZ	pb7Pe0	Varicose Veins	GRIA4	Wald ratio	1	0.00457051	0.0187632	0.807549
GRIA4	Esophagus_Muscularis	tSg6ba	pb7Pe0	Varicose Veins	GRIA4	Wald ratio	1	0.0119807	0.0183153	0.513025
GRIA4	Kidney_Cortex	Sp2h88	pb7Pe0	Varicose Veins	GRIA4	Wald ratio	1	-0.0101503	0.00816693	0.21392
GRIA4	Pancreas	yYxkvp	pb7Pe0	Varicose Veins	GRIA4	Wald ratio	1	-0.0122074	0.00884417	0.1675
GRIK1	Nerve_Tibial	i5YKuG	pb7Pe0	Varicose Veins	GRIK1	Wald ratio	1	0.0199753	0.0156563	0.202004
GRIK2	Adipose_Subcutaneous	K54EwT	pb7Pe0	Varicose Veins	GRIK2	Wald ratio	1	0.0184025	0.0300418	0.540164
GRIK2	Artery_Aorta	NAgG63	pb7Pe0	Varicose Veins	GRIK2	Wald ratio	1	0.0119314	0.0148534	0.421814
GRIK2	Artery_Tibial	rhoFsj	pb7Pe0	Varicose Veins	GRIK2	Wald ratio	1	0.0307925	0.0236461	0.19284
GRIK2	Breast_Mammary_Tissue	mrkHsg	pb7Pe0	Varicose Veins	GRIK2	Wald ratio	1	-0.0380827	0.0222687	0.0872391
GRIK2	Cells_Cultured_fibroblasts	HAsMx1	pb7Pe0	Varicose Veins	GRIK2	Wald ratio	1	0.00731058	0.021578	0.734762
GRIK2	Lung	VBh9xb	pb7Pe0	Varicose Veins	GRIK2	Wald ratio	1	0.0101112	0.0165063	0.540164
GRIK2	Muscle_Skeletal	tGSxCQ	pb7Pe0	Varicose Veins	GRIK2	Wald ratio	1	0.00671564	0.0325178	0.836383
GRIK2	Pancreas	TW70tR	pb7Pe0	Varicose Veins	GRIK2	Wald ratio	1	0.0142887	0.0168867	0.397467
GRIK2	Skin_Not_Sun_Exposed_Suprapubic	HiHxnQ	pb7Pe0	Varicose Veins	GRIK2	Wald ratio	1	0.0307563	0.0140826	0.0289622
GRIK2	Skin_Sun_Exposed_Lower_leg	9kNJ7c	pb7Pe0	Varicose Veins	GRIK2	Inverse variance weighted	2	0.0286203	0.0155939	0.0664536
GRIK2	Thyroid	GfDywd	pb7Pe0	Varicose Veins	GRIK2	Wald ratio	1	-0.0272264	0.0268375	0.310348
GRIK3	Colon_Sigmoid	XVNRq8	pb7Pe0	Varicose Veins	GRIK3	Wald ratio	1	-0.0297878	0.043305	0.49154
GRIK3	Colon_Transverse	FJxecj	pb7Pe0	Varicose Veins	GRIK3	Wald ratio	1	0.0908213	0.0684719	0.184706
GRIK3	Esophagus_Gastroesophageal_Junction	ncFuAp	pb7Pe0	Varicose Veins	GRIK3	Wald ratio	1	-0.0162012	0.023553	0.49154
GRIK3	Esophagus_Muscularis	Jq7Vc5	pb7Pe0	Varicose Veins	GRIK3	Wald ratio	1	-0.0213167	0.0309898	0.49154
GRIK3	Heart_Atrial_Appendage	xTJSzp	pb7Pe0	Varicose Veins	GRIK3	Wald ratio	1	-0.022802	0.0331491	0.49154
GRIK3	Lung	DLbT4J	pb7Pe0	Varicose Veins	GRIK3	Wald ratio	1	-0.00593581	0.0149295	0.690932
GRIK3	Nerve_Tibial	BL7HgN	pb7Pe0	Varicose Veins	GRIK3	Wald ratio	1	-0.0213832	0.0310864	0.49154
GRIK3	Spleen	yKUPfI	pb7Pe0	Varicose Veins	GRIK3	Wald ratio	1	-0.00653804	0.014874	0.660255
GRIK4	Adipose_Subcutaneous	tuogik	pb7Pe0	Varicose Veins	GRIK4	Wald ratio	1	-0.0100602	0.0226355	0.656721
GRIK4	Lung	KFvm1B	pb7Pe0	Varicose Veins	GRIK4	Wald ratio	1	0.0213458	0.0281053	0.447557
GRIK4	Nerve_Tibial	w5i1WU	pb7Pe0	Varicose Veins	GRIK4	Wald ratio	1	-0.0161743	0.0173996	0.35259
GRIK4	Skin_Not_Sun_Exposed_Suprapubic	uBG2cr	pb7Pe0	Varicose Veins	GRIK4	Wald ratio	1	0.0490473	0.0212451	0.0209635
GRIK4	Skin_Sun_Exposed_Lower_leg	QK3VMt	pb7Pe0	Varicose Veins	GRIK4	Wald ratio	1	0.069832	0.0256051	0.00638602
GRIK4	Spleen	AyBZOG	pb7Pe0	Varicose Veins	GRIK4	Wald ratio	1	-0.012236	0.0120771	0.310985
GRIK4	Thyroid	IwttDs	pb7Pe0	Varicose Veins	GRIK4	Inverse variance weighted	2	0.00781013	0.0204113	0.701989
GRIK4	Whole_Blood	qRlRRw	pb7Pe0	Varicose Veins	GRIK4	Wald ratio	1	0.0230408	0.00902127	0.0106477
GRIK5	Adipose_Subcutaneous	ifVYBw	pb7Pe0	Varicose Veins	GRIK5	Wald ratio	1	-0.0162785	0.0282831	0.564916
GRIK5	Artery_Tibial	UrEfhw	pb7Pe0	Varicose Veins	GRIK5	Wald ratio	1	-0.00100741	0.0278046	0.971097
GRIK5	Cells_Cultured_fibroblasts	7hvGOi	pb7Pe0	Varicose Veins	GRIK5	Wald ratio	1	0.0082087	0.0317403	0.795928
GRIK5	Esophagus_Muscularis	JOnMhl	pb7Pe0	Varicose Veins	GRIK5	Wald ratio	1	0.0523841	0.0457384	0.252085
GRIK5	Heart_Atrial_Appendage	ijXGvr	pb7Pe0	Varicose Veins	GRIK5	Wald ratio	1	-0.0340432	0.0173916	0.050295
GRIK5	Heart_Left_Ventricle	hpBTVr	pb7Pe0	Varicose Veins	GRIK5	Wald ratio	1	-0.0543408	0.0277611	0.050295
GRIK5	Muscle_Skeletal	xwZOA5	pb7Pe0	Varicose Veins	GRIK5	Wald ratio	1	-0.0370604	0.018933	0.050295
GRIK5	Nerve_Tibial	iXVNrE	pb7Pe0	Varicose Veins	GRIK5	Inverse variance weighted	2	0.0105254	0.0212779	0.620837
GRIK5	Testis	2FKxSa	pb7Pe0	Varicose Veins	GRIK5	Wald ratio	1	0.0172981	0.0139346	0.214466
GRIK5	Thyroid	3jcVNd	pb7Pe0	Varicose Veins	GRIK5	Wald ratio	1	0.0656641	0.0573336	0.252085
GRIN2A	Adipose_Subcutaneous	eVvP88	pb7Pe0	Varicose Veins	GRIN2A	Wald ratio	1	0.000311599	0.0342759	0.992747
GRIN2A	Artery_Aorta	YyAvyY	pb7Pe0	Varicose Veins	GRIN2A	Wald ratio	1	0.00472195	0.00952532	0.620087
GRIN2A	Artery_Coronary	DfRad0	pb7Pe0	Varicose Veins	GRIN2A	Wald ratio	1	-0.0012435	0.014549	0.931888
GRIN2A	Artery_Tibial	LSYeqC	pb7Pe0	Varicose Veins	GRIN2A	Wald ratio	1	0.0129969	0.0154856	0.401309
GRIN2A	Brain_Caudate_basal_ganglia	L0S4bT	pb7Pe0	Varicose Veins	GRIN2A	Wald ratio	1	0.00586881	0.027779	0.832678
GRIN2A	Brain_Cerebellum	vpJFgs	pb7Pe0	Varicose Veins	GRIN2A	Wald ratio	1	-0.000318394	0.0273819	0.990722
GRIN2A	Brain_Putamen_basal_ganglia	mPmgC2	pb7Pe0	Varicose Veins	GRIN2A	Wald ratio	1	0.00410809	0.0194449	0.832678
GRIN2A	Brain_Spinal_cord_cervical_c-1	A1yOYo	pb7Pe0	Varicose Veins	GRIN2A	Wald ratio	1	0.00238447	0.0112865	0.832678
GRIN2A	Brain_Substantia_nigra	ekm8jm	pb7Pe0	Varicose Veins	GRIN2A	Wald ratio	1	-0.0107064	0.0104048	0.303486
GRIN2A	Colon_Sigmoid	3ighzt	pb7Pe0	Varicose Veins	GRIN2A	Wald ratio	1	0.007353	0.0180844	0.684307
GRIN2A	Esophagus_Mucosa	u6N3Ne	pb7Pe0	Varicose Veins	GRIN2A	Wald ratio	1	-0.0239204	0.0249456	0.337607
GRIN2A	Skin_Not_Sun_Exposed_Suprapubic	bY2e6R	pb7Pe0	Varicose Veins	GRIN2A	Inverse variance weighted	2	-0.0253088	0.017103	0.13893
GRIN2A	Skin_Sun_Exposed_Lower_leg	SDtLwm	pb7Pe0	Varicose Veins	GRIN2A	Wald ratio	1	-0.0366865	0.0219541	0.0947113
GRIN2A	Testis	KZR02g	pb7Pe0	Varicose Veins	GRIN2A	Wald ratio	1	0.000505556	0.0151667	0.973409
GRIN2A	Thyroid	Ezx9kV	pb7Pe0	Varicose Veins	GRIN2A	Wald ratio	1	0.00912973	0.0276233	0.741016
GRIN2B	Nerve_Tibial	WwimQH	pb7Pe0	Varicose Veins	GRIN2B	Inverse variance weighted	3	0.0289471	0.0218259	0.184749
GRIN2C	Colon_Sigmoid	QjrkwV	pb7Pe0	Varicose Veins	GRIN2C	Wald ratio	1	-0.0142515	0.00997605	0.153127
GRIN2C	Colon_Transverse	y1WX4n	pb7Pe0	Varicose Veins	GRIN2C	Wald ratio	1	-0.0236642	0.0165649	0.153127
GRIN2C	Esophagus_Gastroesophageal_Junction	IwrjQ8	pb7Pe0	Varicose Veins	GRIN2C	Wald ratio	1	-0.016485	0.0115395	0.153127
GRIN2C	Esophagus_Mucosa	MuWd9q	pb7Pe0	Varicose Veins	GRIN2C	Wald ratio	1	-0.0255051	0.0178536	0.153127
GRIN2C	Esophagus_Muscularis	TfyvYI	pb7Pe0	Varicose Veins	GRIN2C	Wald ratio	1	-0.014583	0.0102081	0.153127
GRIN2C	Heart_Atrial_Appendage	aBpQYo	pb7Pe0	Varicose Veins	GRIN2C	Wald ratio	1	-0.0116159	0.0109245	0.28765
GRIN2C	Nerve_Tibial	NxSLmt	pb7Pe0	Varicose Veins	GRIN2C	Inverse variance weighted	2	-0.00703502	0.00926091	0.447466
GRIN2C	Prostate	g9N16Q	pb7Pe0	Varicose Veins	GRIN2C	Wald ratio	1	-0.0202057	0.014144	0.153127
GRIN2D	Adipose_Subcutaneous	nY30zn	pb7Pe0	Varicose Veins	GRIN2D	Wald ratio	1	0.0207167	0.0159879	0.195053
GRIN2D	Adipose_Visceral_Omentum	xJwtqO	pb7Pe0	Varicose Veins	GRIN2D	Wald ratio	1	0.0262488	0.0172192	0.127411
GRIN2D	Cells_Cultured_fibroblasts	fq3AQy	pb7Pe0	Varicose Veins	GRIN2D	Wald ratio	1	0.0434309	0.0262021	0.0974115
GRIN2D	Esophagus_Gastroesophageal_Junction	ShnSM5	pb7Pe0	Varicose Veins	GRIN2D	Wald ratio	1	0.0136429	0.0197683	0.490106
GRIN2D	Lung	wYR2ZB	pb7Pe0	Varicose Veins	GRIN2D	Wald ratio	1	0.0391866	0.0236415	0.0974115
GRIN2D	Nerve_Tibial	01HIpu	pb7Pe0	Varicose Veins	GRIN2D	Wald ratio	1	0.0417355	0.0251793	0.0974115
GRIN2D	Thyroid	JMLRob	pb7Pe0	Varicose Veins	GRIN2D	Wald ratio	1	0.0259847	0.0136562	0.0570695
GRIN3A	Pituitary	up5ELi	pb7Pe0	Varicose Veins	GRIN3A	Wald ratio	1	0.00217159	0.0147668	0.883086
GRIN3B	Adipose_Subcutaneous	osYjWn	pb7Pe0	Varicose Veins	GRIN3B	Inverse variance weighted	2	0.00531795	0.012199	0.662886
GRIN3B	Adipose_Visceral_Omentum	tp8SQo	pb7Pe0	Varicose Veins	GRIN3B	Wald ratio	1	-0.0038749	0.018212	0.83151
GRIN3B	Artery_Aorta	gFSGNX	pb7Pe0	Varicose Veins	GRIN3B	Wald ratio	1	-0.00246211	0.0172348	0.886403
GRIN3B	Artery_Tibial	GIiOkn	pb7Pe0	Varicose Veins	GRIN3B	Inverse variance weighted	2	0.00709015	0.0154369	0.646019
GRIN3B	Brain_Cerebellar_Hemisphere	H9jNgo	pb7Pe0	Varicose Veins	GRIN3B	Wald ratio	1	-0.00260932	0.0122638	0.83151
GRIN3B	Brain_Cerebellum	qu9AYg	pb7Pe0	Varicose Veins	GRIN3B	Wald ratio	1	-0.00265869	0.0124958	0.83151
GRIN3B	Brain_Cortex	nj5WX4	pb7Pe0	Varicose Veins	GRIN3B	Wald ratio	1	0.0207932	0.0166689	0.212243
GRIN3B	Brain_Nucleus_accumbens_basal_ganglia	x1rS6n	pb7Pe0	Varicose Veins	GRIN3B	Wald ratio	1	-0.004003	0.0188141	0.83151
GRIN3B	Breast_Mammary_Tissue	oQYWgF	pb7Pe0	Varicose Veins	GRIN3B	Inverse variance weighted	2	0.00610053	0.0135616	0.652827
GRIN3B	Cells_Cultured_fibroblasts	cTUpNQ	pb7Pe0	Varicose Veins	GRIN3B	Wald ratio	1	-0.00457914	0.0325119	0.887992
GRIN3B	Colon_Sigmoid	KvF2nT	pb7Pe0	Varicose Veins	GRIN3B	Wald ratio	1	-0.00263983	0.0184788	0.886403
GRIN3B	Colon_Transverse	t2M5IE	pb7Pe0	Varicose Veins	GRIN3B	Inverse variance weighted	2	0.0101773	0.0128261	0.427493
GRIN3B	Esophagus_Gastroesophageal_Junction	qDC9kN	pb7Pe0	Varicose Veins	GRIN3B	Inverse variance weighted	2	0.00794315	0.0142918	0.578359
GRIN3B	Esophagus_Mucosa	hw7Zpx	pb7Pe0	Varicose Veins	GRIN3B	Inverse variance weighted	2	0.0123475	0.0150043	0.410546
GRIN3B	Esophagus_Muscularis	kCq1HQ	pb7Pe0	Varicose Veins	GRIN3B	Inverse variance weighted	2	0.00578679	0.0221157	0.793584
GRIN3B	Heart_Atrial_Appendage	pTQPaM	pb7Pe0	Varicose Veins	GRIN3B	Inverse variance weighted	2	0.0113586	0.0127887	0.374448
GRIN3B	Lung	b2o5PB	pb7Pe0	Varicose Veins	GRIN3B	Wald ratio	1	-0.00981947	0.0573664	0.864089
GRIN3B	Minor_Salivary_Gland	sTll2K	pb7Pe0	Varicose Veins	GRIN3B	Wald ratio	1	0.00684103	0.0112497	0.543116
GRIN3B	Muscle_Skeletal	AWuS3v	pb7Pe0	Varicose Veins	GRIN3B	Wald ratio	1	0.0147542	0.0242624	0.543116
GRIN3B	Nerve_Tibial	Idfn2t	pb7Pe0	Varicose Veins	GRIN3B	Inverse variance weighted	2	0.0113406	0.0143337	0.428836
GRIN3B	Pancreas	N5LNde	pb7Pe0	Varicose Veins	GRIN3B	Wald ratio	1	-0.00201403	0.0140982	0.886403
GRIN3B	Pituitary	gEKS5u	pb7Pe0	Varicose Veins	GRIN3B	Inverse variance weighted	2	0.000690968	0.0205273	0.973147
GRIN3B	Prostate	hJDbDU	pb7Pe0	Varicose Veins	GRIN3B	Wald ratio	1	-0.000437808	0.0128424	0.972805
GRIN3B	Skin_Not_Sun_Exposed_Suprapubic	ek1EL5	pb7Pe0	Varicose Veins	GRIN3B	Inverse variance weighted	2	0.00552741	0.0123153	0.653559
GRIN3B	Skin_Sun_Exposed_Lower_leg	8DTDVI	pb7Pe0	Varicose Veins	GRIN3B	Inverse variance weighted	2	0.00664043	0.013032	0.610368
GRIN3B	Small_Intestine_Terminal_Ileum	CpgOrV	pb7Pe0	Varicose Veins	GRIN3B	Wald ratio	1	-0.0033664	0.0158221	0.83151
GRIN3B	Spleen	J28p5Q	pb7Pe0	Varicose Veins	GRIN3B	Wald ratio	1	-0.00044296	0.0163895	0.978438
GRIN3B	Stomach	pZvqVs	pb7Pe0	Varicose Veins	GRIN3B	Wald ratio	1	-0.00296823	0.0139507	0.83151
GRIN3B	Testis	SqXmdb	pb7Pe0	Varicose Veins	GRIN3B	Wald ratio	1	-0.000492868	0.00874841	0.955073
GRIN3B	Thyroid	2IaP9U	pb7Pe0	Varicose Veins	GRIN3B	Inverse variance weighted	3	0.00359511	0.0113435	0.751295
GRIN3B	Whole_Blood	PSUloo	pb7Pe0	Varicose Veins	GRIN3B	Wald ratio	1	-0.00687379	0.021518	0.74939
GRK1	Lung	dIEvqj	pb7Pe0	Varicose Veins	GRK1	Inverse variance weighted	2	0.0034963	0.047603	0.94145
GRK1	Testis	acmbHX	pb7Pe0	Varicose Veins	GRK1	Wald ratio	1	-0.0116625	0.0154111	0.449196
GRK1	Thyroid	TnaSBI	pb7Pe0	Varicose Veins	GRK1	Inverse variance weighted	2	0.0293225	0.0110286	0.00784283
GRK4	Adipose_Subcutaneous	PlSkqS	pb7Pe0	Varicose Veins	GRK4	Wald ratio	1	-0.00530178	0.00829844	0.522895
GRK4	Adipose_Visceral_Omentum	wIph5x	pb7Pe0	Varicose Veins	GRK4	Wald ratio	1	-0.00771468	0.007609	0.310636
GRK4	Adrenal_Gland	hBQhLB	pb7Pe0	Varicose Veins	GRK4	Wald ratio	1	-0.013109	0.0111274	0.238764
GRK4	Artery_Aorta	NzVqWZ	pb7Pe0	Varicose Veins	GRK4	Wald ratio	1	-0.00816501	0.00805317	0.310636
GRK4	Artery_Coronary	CVOOZN	pb7Pe0	Varicose Veins	GRK4	Wald ratio	1	0.00638624	0.0111419	0.566529
GRK4	Artery_Tibial	6qw4ik	pb7Pe0	Varicose Veins	GRK4	Wald ratio	1	-0.00757555	0.00790493	0.337895
GRK4	Brain_Cerebellar_Hemisphere	HlxCTq	pb7Pe0	Varicose Veins	GRK4	Wald ratio	1	-0.00850667	0.010208	0.404657
GRK4	Brain_Cerebellum	49AUhs	pb7Pe0	Varicose Veins	GRK4	Wald ratio	1	-0.00406859	0.0108496	0.70766
GRK4	Brain_Cortex	oeVvrv	pb7Pe0	Varicose Veins	GRK4	Wald ratio	1	-0.0119583	0.0117945	0.310636
GRK4	Brain_Nucleus_accumbens_basal_ganglia	itTTYW	pb7Pe0	Varicose Veins	GRK4	Wald ratio	1	-0.0118547	0.016736	0.478738
GRK4	Breast_Mammary_Tissue	DEM7A1	pb7Pe0	Varicose Veins	GRK4	Wald ratio	1	-0.010066	0.00854437	0.238764
GRK4	Cells_Cultured_fibroblasts	pnH9ti	pb7Pe0	Varicose Veins	GRK4	Wald ratio	1	-0.0110481	0.00900658	0.219948
GRK4	Colon_Sigmoid	4gQFLx	pb7Pe0	Varicose Veins	GRK4	Wald ratio	1	-0.0071855	0.0107783	0.504985
GRK4	Colon_Transverse	fsEQUV	pb7Pe0	Varicose Veins	GRK4	Wald ratio	1	-0.0145087	0.01431	0.310636
GRK4	Esophagus_Gastroesophageal_Junction	f4FnZC	pb7Pe0	Varicose Veins	GRK4	Wald ratio	1	-0.00921186	0.00961237	0.337895
GRK4	Esophagus_Mucosa	gzz0V6	pb7Pe0	Varicose Veins	GRK4	Wald ratio	1	-0.00810983	0.00846243	0.337895
GRK4	Esophagus_Muscularis	S8xORF	pb7Pe0	Varicose Veins	GRK4	Wald ratio	1	-0.00838081	0.0087452	0.337895
GRK4	Lung	XQJaOX	pb7Pe0	Varicose Veins	GRK4	Wald ratio	1	-0.00687939	0.00853993	0.420499
GRK4	Minor_Salivary_Gland	AJqxav	pb7Pe0	Varicose Veins	GRK4	Wald ratio	1	-0.010194	0.00967121	0.291858
GRK4	Muscle_Skeletal	dP90mx	pb7Pe0	Varicose Veins	GRK4	Wald ratio	1	0.0520518	0.0297439	0.0801183
GRK4	Nerve_Tibial	i4SJsw	pb7Pe0	Varicose Veins	GRK4	Wald ratio	1	-0.00934611	0.00975246	0.337895
GRK4	Ovary	yllkSx	pb7Pe0	Varicose Veins	GRK4	Wald ratio	1	-0.00862249	0.00927571	0.35259
GRK4	Pituitary	R3vvgE	pb7Pe0	Varicose Veins	GRK4	Wald ratio	1	-0.0352822	0.0273617	0.197233
GRK4	Prostate	mxRKV1	pb7Pe0	Varicose Veins	GRK4	Wald ratio	1	-0.00814733	0.0099425	0.412533
GRK4	Skin_Not_Sun_Exposed_Suprapubic	PnzJC9	pb7Pe0	Varicose Veins	GRK4	Wald ratio	1	-0.0062209	0.00759161	0.412533
GRK4	Skin_Sun_Exposed_Lower_leg	OT5N0x	pb7Pe0	Varicose Veins	GRK4	Wald ratio	1	-0.0069502	0.00834024	0.404657
GRK4	Small_Intestine_Terminal_Ileum	2O9dkH	pb7Pe0	Varicose Veins	GRK4	Wald ratio	1	-0.0197777	0.012403	0.110803
GRK4	Spleen	xD2VfQ	pb7Pe0	Varicose Veins	GRK4	Wald ratio	1	-0.00812731	0.00874301	0.35259
GRK4	Stomach	y6W3ip	pb7Pe0	Varicose Veins	GRK4	Wald ratio	1	-0.0234426	0.0152171	0.123429
GRK4	Testis	t4EAeO	pb7Pe0	Varicose Veins	GRK4	Inverse variance weighted	2	-0.00508392	0.0260348	0.845178
GRK4	Thyroid	SnlZBc	pb7Pe0	Varicose Veins	GRK4	Wald ratio	1	-0.00290812	0.00747803	0.697358
GRK4	Uterus	vJU8Nr	pb7Pe0	Varicose Veins	GRK4	Wald ratio	1	-0.0179518	0.00940331	0.0562504
GRK4	Vagina	fgCQgZ	pb7Pe0	Varicose Veins	GRK4	Wald ratio	1	0.000846803	0.00825633	0.918309
GRK4	Whole_Blood	FEXdNj	pb7Pe0	Varicose Veins	GRK4	Wald ratio	1	-0.00896036	0.0134405	0.504985
GRK7	Adipose_Subcutaneous	iotbfs	pb7Pe0	Varicose Veins	GRK7	Wald ratio	1	0.0260783	0.0153862	0.0900915
GRK7	Artery_Aorta	HTNGpW	pb7Pe0	Varicose Veins	GRK7	Wald ratio	1	0.0192566	0.0157721	0.222112
GRK7	Artery_Tibial	eDiQee	pb7Pe0	Varicose Veins	GRK7	Wald ratio	1	0.0479164	0.0184756	0.00950057
GRK7	Brain_Caudate_basal_ganglia	wKeFXo	pb7Pe0	Varicose Veins	GRK7	Wald ratio	1	0.0370627	0.0142907	0.00950057
GRK7	Brain_Cerebellum	H4K8R8	pb7Pe0	Varicose Veins	GRK7	Wald ratio	1	0.0173833	0.010336	0.0926041
GRK7	Breast_Mammary_Tissue	pukERo	pb7Pe0	Varicose Veins	GRK7	Wald ratio	1	0.0241001	0.0142191	0.0900915
GRK7	Lung	RHbbcc	pb7Pe0	Varicose Veins	GRK7	Wald ratio	1	0.0289227	0.0168203	0.0855211
GRK7	Muscle_Skeletal	kKN9gm	pb7Pe0	Varicose Veins	GRK7	Wald ratio	1	0.022347	0.0132874	0.0926041
GRK7	Nerve_Tibial	5UIUNK	pb7Pe0	Varicose Veins	GRK7	Wald ratio	1	0.0235115	0.0139798	0.0926041
GRK7	Skin_Not_Sun_Exposed_Suprapubic	JAMlHD	pb7Pe0	Varicose Veins	GRK7	Wald ratio	1	0.0236515	0.0139544	0.0900915
GRK7	Skin_Sun_Exposed_Lower_leg	FD4jco	pb7Pe0	Varicose Veins	GRK7	Wald ratio	1	0.0210608	0.0133059	0.113462
GRK7	Testis	2wKCIY	pb7Pe0	Varicose Veins	GRK7	Wald ratio	1	0.0415881	0.0160355	0.00950057
GRK7	Thyroid	4x7O2l	pb7Pe0	Varicose Veins	GRK7	Wald ratio	1	0.029688	0.0175159	0.0900915
GRM2	Adipose_Subcutaneous	7Ynk4M	pb7Pe0	Varicose Veins	GRM2	Wald ratio	1	0.0170871	0.0294123	0.561273
GRM2	Artery_Aorta	hMXwRN	pb7Pe0	Varicose Veins	GRM2	Wald ratio	1	0.00527063	0.0237179	0.824141
GRM2	Artery_Tibial	gH3aFp	pb7Pe0	Varicose Veins	GRM2	Wald ratio	1	0.0200424	0.0336195	0.551072
GRM2	Esophagus_Muscularis	Kkr6C8	pb7Pe0	Varicose Veins	GRM2	Wald ratio	1	0.00793642	0.0210942	0.70674
GRM2	Lung	diKoNV	pb7Pe0	Varicose Veins	GRM2	Wald ratio	1	0.034797	0.0292188	0.233689
GRM2	Muscle_Skeletal	sq2LJN	pb7Pe0	Varicose Veins	GRM2	Wald ratio	1	0.00986782	0.0302015	0.74387
GRM2	Nerve_Tibial	3mY99C	pb7Pe0	Varicose Veins	GRM2	Wald ratio	1	0.00851806	0.0260704	0.74387
GRM2	Skin_Not_Sun_Exposed_Suprapubic	GJBX8i	pb7Pe0	Varicose Veins	GRM2	Wald ratio	1	0.00360373	0.0396411	0.927565
GRM2	Skin_Sun_Exposed_Lower_leg	rGxcFv	pb7Pe0	Varicose Veins	GRM2	Wald ratio	1	0.0113929	0.0252625	0.652004
GRM2	Testis	tHoNLq	pb7Pe0	Varicose Veins	GRM2	Wald ratio	1	0.0101216	0.034076	0.766444
GRM2	Whole_Blood	wCvjeZ	pb7Pe0	Varicose Veins	GRM2	Wald ratio	1	0.0178394	0.0299242	0.551072
GRM3	Brain_Cerebellum	shzKEk	pb7Pe0	Varicose Veins	GRM3	Wald ratio	1	-0.0272159	0.0166659	0.102463
GSK3B	Adipose_Subcutaneous	f9YZdp	pb7Pe0	Varicose Veins	GSK3B	Wald ratio	1	0.0309089	0.0322528	0.337895
GSK3B	Artery_Aorta	WwLWna	pb7Pe0	Varicose Veins	GSK3B	Wald ratio	1	0.0327277	0.0366355	0.371679
GSK3B	Artery_Tibial	13A8Aq	pb7Pe0	Varicose Veins	GSK3B	Wald ratio	1	0.0248683	0.0278376	0.371679
GSK3B	Cells_Cultured_fibroblasts	JlC7ws	pb7Pe0	Varicose Veins	GSK3B	Wald ratio	1	0.0744955	0.0585322	0.203115
GSK3B	Colon_Sigmoid	dWK4Ip	pb7Pe0	Varicose Veins	GSK3B	Wald ratio	1	0.0320033	0.0358246	0.371679
GSK3B	Colon_Transverse	vnW4gF	pb7Pe0	Varicose Veins	GSK3B	Wald ratio	1	0.031169	0.0348907	0.371679
GSK3B	Esophagus_Muscularis	atXKfA	pb7Pe0	Varicose Veins	GSK3B	Wald ratio	1	0.040292	0.045103	0.371679
GSK3B	Muscle_Skeletal	1oCflD	pb7Pe0	Varicose Veins	GSK3B	Wald ratio	1	0.0531672	0.0505088	0.29251
GSK3B	Nerve_Tibial	KjFdKS	pb7Pe0	Varicose Veins	GSK3B	Wald ratio	1	0.0244778	0.025542	0.337895
GSK3B	Skin_Sun_Exposed_Lower_leg	fkhuTl	pb7Pe0	Varicose Veins	GSK3B	Wald ratio	1	0.0653706	0.0627557	0.297566
GSR	Adrenal_Gland	HUQeQ5	pb7Pe0	Varicose Veins	GSR	Wald ratio	1	0.00725829	0.0274202	0.791236
GSR	Brain_Cerebellar_Hemisphere	rS44gR	pb7Pe0	Varicose Veins	GSR	Wald ratio	1	-0.00455238	0.0116487	0.695942
GSR	Brain_Cerebellum	SBxhwX	pb7Pe0	Varicose Veins	GSR	Wald ratio	1	-0.00518369	0.0112745	0.645681
GSR	Testis	YccGld	pb7Pe0	Varicose Veins	GSR	Wald ratio	1	-0.0198547	0.0437822	0.650197
GSTP1	Adipose_Subcutaneous	bOA5Tu	pb7Pe0	Varicose Veins	GSTP1	Wald ratio	1	0.00616394	0.0437639	0.887992
GSTP1	Adipose_Visceral_Omentum	Om2fAE	pb7Pe0	Varicose Veins	GSTP1	Wald ratio	1	0.00395891	0.0281082	0.887992
GSTP1	Artery_Aorta	fvfrDF	pb7Pe0	Varicose Veins	GSTP1	Wald ratio	1	0.00639067	0.0344113	0.852669
GSTP1	Artery_Coronary	ehJfgx	pb7Pe0	Varicose Veins	GSTP1	Wald ratio	1	0.00339281	0.024089	0.887992
GSTP1	Artery_Tibial	yO7hVt	pb7Pe0	Varicose Veins	GSTP1	Wald ratio	1	-0.0346414	0.0346414	0.317311
GSTP1	Brain_Anterior_cingulate_cortex_BA24	K2hA13	pb7Pe0	Varicose Veins	GSTP1	Wald ratio	1	0.00323452	0.0229651	0.887992
GSTP1	Brain_Caudate_basal_ganglia	mUAPUV	pb7Pe0	Varicose Veins	GSTP1	Wald ratio	1	-0.0354453	0.0354453	0.317311
GSTP1	Brain_Cerebellar_Hemisphere	N5yKV7	pb7Pe0	Varicose Veins	GSTP1	Wald ratio	1	0.00163185	0.0231722	0.943857
GSTP1	Brain_Cerebellum	HuG7CJ	pb7Pe0	Varicose Veins	GSTP1	Wald ratio	1	-0.0247391	0.0240519	0.303681
GSTP1	Brain_Cortex	ai22pj	pb7Pe0	Varicose Veins	GSTP1	Wald ratio	1	-0.022938	0.022938	0.317311
GSTP1	Brain_Frontal_Cortex_BA9	j8CjpD	pb7Pe0	Varicose Veins	GSTP1	Wald ratio	1	-0.0268889	0.027273	0.324175
GSTP1	Brain_Hippocampus	XOm4Mx	pb7Pe0	Varicose Veins	GSTP1	Wald ratio	1	-0.00497049	0.0294087	0.865786
GSTP1	Brain_Hypothalamus	4OS8iG	pb7Pe0	Varicose Veins	GSTP1	Wald ratio	1	0.00242135	0.0171916	0.887992
GSTP1	Brain_Nucleus_accumbens_basal_ganglia	gXoGrH	pb7Pe0	Varicose Veins	GSTP1	Wald ratio	1	-0.0105867	0.0346474	0.759943
GSTP1	Brain_Putamen_basal_ganglia	TWUQCK	pb7Pe0	Varicose Veins	GSTP1	Wald ratio	1	0.00404187	0.0286973	0.887992
GSTP1	Brain_Spinal_cord_cervical_c-1	xhl3Cp	pb7Pe0	Varicose Veins	GSTP1	Wald ratio	1	0.0027563	0.0195698	0.887992
GSTP1	Brain_Substantia_nigra	Q3Bgxu	pb7Pe0	Varicose Veins	GSTP1	Wald ratio	1	0.00122828	0.0174415	0.943857
GSTP1	Breast_Mammary_Tissue	ON71Jx	pb7Pe0	Varicose Veins	GSTP1	Wald ratio	1	-0.00677165	0.0298749	0.820683
GSTP1	Colon_Sigmoid	FGcb2E	pb7Pe0	Varicose Veins	GSTP1	Wald ratio	1	-0.0218198	0.0212137	0.303681
GSTP1	Colon_Transverse	dIrnmt	pb7Pe0	Varicose Veins	GSTP1	Wald ratio	1	-0.0125752	0.0330682	0.703736
GSTP1	Esophagus_Gastroesophageal_Junction	GOrcfP	pb7Pe0	Varicose Veins	GSTP1	Wald ratio	1	-0.0253462	0.0224216	0.258293
GSTP1	Esophagus_Muscularis	asi0Wh	pb7Pe0	Varicose Veins	GSTP1	Wald ratio	1	0.00136686	0.0194094	0.943857
GSTP1	Heart_Atrial_Appendage	oLIHBO	pb7Pe0	Varicose Veins	GSTP1	Wald ratio	1	-0.0126184	0.0255874	0.621906
GSTP1	Heart_Left_Ventricle	Q0lDxK	pb7Pe0	Varicose Veins	GSTP1	Wald ratio	1	-0.00782972	0.0345429	0.820683
GSTP1	Lung	kvQnUb	pb7Pe0	Varicose Veins	GSTP1	Wald ratio	1	0.0485373	0.0429369	0.258293
GSTP1	Muscle_Skeletal	gEJGdi	pb7Pe0	Varicose Veins	GSTP1	Wald ratio	1	0.00241552	0.0343004	0.943857
GSTP1	Nerve_Tibial	VOD6k4	pb7Pe0	Varicose Veins	GSTP1	Wald ratio	1	-0.0037947	0.0546437	0.944636
GSTP1	Pituitary	IAtYJV	pb7Pe0	Varicose Veins	GSTP1	Wald ratio	1	-0.00649145	0.0286387	0.820683
GSTP1	Testis	Ai26hL	pb7Pe0	Varicose Veins	GSTP1	Wald ratio	1	0.0130671	0.0448015	0.770541
GSTP1	Thyroid	afVbn5	pb7Pe0	Varicose Veins	GSTP1	Wald ratio	1	-0.0164786	0.0726996	0.820683
GUCY1A1	Artery_Aorta	jgno2X	pb7Pe0	Varicose Veins	GUCY1A1	Wald ratio	1	0.0643424	0.022318	0.00393934
GUCY1A1	Artery_Tibial	YEjGDL	pb7Pe0	Varicose Veins	GUCY1A1	Wald ratio	1	0.023833	0.0616855	0.699227
GUCY1A1	Cells_Cultured_fibroblasts	v4dP9t	pb7Pe0	Varicose Veins	GUCY1A1	Wald ratio	1	0.0362214	0.0234674	0.122715
GUCY1A1	Thyroid	MLzG9X	pb7Pe0	Varicose Veins	GUCY1A1	Wald ratio	1	0.136677	0.0473112	0.00386606
GUCY1A2	Pancreas	erx8AO	pb7Pe0	Varicose Veins	GUCY1A2	Wald ratio	1	0.0150807	0.0125916	0.231044
GUCY1B1	Artery_Tibial	bgpBa5	pb7Pe0	Varicose Veins	GUCY1B1	Wald ratio	1	-0.0163355	0.0419278	0.696825
GUCY1B1	Cells_Cultured_fibroblasts	JuLxt6	pb7Pe0	Varicose Veins	GUCY1B1	Wald ratio	1	0.0364691	0.0236278	0.122715
GUCY2C	Artery_Coronary	6MrqH2	pb7Pe0	Varicose Veins	GUCY2C	Wald ratio	1	0.00706037	0.0139349	0.612389
GUCY2C	Esophagus_Muscularis	OItQGT	pb7Pe0	Varicose Veins	GUCY2C	Wald ratio	1	0.0174501	0.0168194	0.299503
GUCY2C	Skin_Not_Sun_Exposed_Suprapubic	pFPao2	pb7Pe0	Varicose Veins	GUCY2C	Wald ratio	1	0.0174728	0.0198829	0.379516
GUCY2C	Skin_Sun_Exposed_Lower_leg	tovQZ0	pb7Pe0	Varicose Veins	GUCY2C	Wald ratio	1	0.00237333	0.0125259	0.849722
GUCY2C	Thyroid	yjsRTq	pb7Pe0	Varicose Veins	GUCY2C	Wald ratio	1	0.0278768	0.0188426	0.13902
H1-0	Whole_Blood	WNSAbW	pb7Pe0	Varicose Veins	H1-0	Wald ratio	1	0.0329447	0.0208549	0.114173
HCAR2	Cells_EBV-transformed_lymphocytes	7kJMXl	pb7Pe0	Varicose Veins	HCAR2	Wald ratio	1	-0.00797116	0.00925683	0.389177
HCAR2	Esophagus_Mucosa	ErJ4sU	pb7Pe0	Varicose Veins	HCAR2	Inverse variance weighted	2	0.0127708	0.0277313	0.645144
HCAR2	Testis	A9XnLN	pb7Pe0	Varicose Veins	HCAR2	Wald ratio	1	-0.0244994	0.0160327	0.12649
HCRTR1	Artery_Aorta	a1diMN	pb7Pe0	Varicose Veins	HCRTR1	Wald ratio	1	0.00421857	0.0178118	0.812779
HCRTR1	Artery_Tibial	vemgzs	pb7Pe0	Varicose Veins	HCRTR1	Wald ratio	1	0.00587567	0.0248084	0.812779
HDAC1	Artery_Tibial	SL1PKQ	pb7Pe0	Varicose Veins	HDAC1	Wald ratio	1	0.0406885	0.054628	0.456376
HDAC1	Cells_Cultured_fibroblasts	kqmSgd	pb7Pe0	Varicose Veins	HDAC1	Wald ratio	1	-0.0144411	0.0637014	0.820657
HDAC10	Adipose_Subcutaneous	504T6w	pb7Pe0	Varicose Veins	HDAC10	Wald ratio	1	-0.0157096	0.0186924	0.40067
HDAC10	Adipose_Visceral_Omentum	0tgASH	pb7Pe0	Varicose Veins	HDAC10	Wald ratio	1	-0.0137321	0.0163394	0.40067
HDAC10	Adrenal_Gland	YDr3jz	pb7Pe0	Varicose Veins	HDAC10	Wald ratio	1	-0.0107358	0.0185436	0.562625
HDAC10	Artery_Aorta	xaVOe4	pb7Pe0	Varicose Veins	HDAC10	Wald ratio	1	-0.0103604	0.016915	0.540207
HDAC10	Artery_Coronary	t08rlR	pb7Pe0	Varicose Veins	HDAC10	Wald ratio	1	-0.0150618	0.0160527	0.348105
HDAC10	Artery_Tibial	DvVWYB	pb7Pe0	Varicose Veins	HDAC10	Wald ratio	1	-0.0175524	0.0192589	0.362089
HDAC10	Brain_Amygdala	z0pboR	pb7Pe0	Varicose Veins	HDAC10	Wald ratio	1	-0.0095065	0.0110443	0.389371
HDAC10	Brain_Anterior_cingulate_cortex_BA24	b4hvF2	pb7Pe0	Varicose Veins	HDAC10	Wald ratio	1	-0.00615924	0.0155692	0.692397
HDAC10	Brain_Caudate_basal_ganglia	4AJHSg	pb7Pe0	Varicose Veins	HDAC10	Wald ratio	1	-0.0137866	0.015127	0.362089
HDAC10	Brain_Cerebellar_Hemisphere	gbIvid	pb7Pe0	Varicose Veins	HDAC10	Wald ratio	1	-0.00902743	0.0228193	0.692397
HDAC10	Brain_Cerebellum	36XAhz	pb7Pe0	Varicose Veins	HDAC10	Wald ratio	1	-0.015231	0.0181229	0.40067
HDAC10	Brain_Cortex	plreNw	pb7Pe0	Varicose Veins	HDAC10	Wald ratio	1	-0.00688279	0.0112372	0.540207
HDAC10	Brain_Frontal_Cortex_BA9	DLmErW	pb7Pe0	Varicose Veins	HDAC10	Wald ratio	1	-0.012215	0.0145343	0.40067
HDAC10	Brain_Hippocampus	EBGmpZ	pb7Pe0	Varicose Veins	HDAC10	Wald ratio	1	-0.00864648	0.0141167	0.540207
HDAC10	Brain_Hypothalamus	Yzd0S2	pb7Pe0	Varicose Veins	HDAC10	Wald ratio	1	-0.0125621	0.0145942	0.389371
HDAC10	Brain_Nucleus_accumbens_basal_ganglia	CtcVxl	pb7Pe0	Varicose Veins	HDAC10	Wald ratio	1	-0.0162454	0.01933	0.40067
HDAC10	Brain_Putamen_basal_ganglia	I5cLBW	pb7Pe0	Varicose Veins	HDAC10	Wald ratio	1	-0.0101884	0.0155822	0.513211
HDAC10	Breast_Mammary_Tissue	8YGIpT	pb7Pe0	Varicose Veins	HDAC10	Wald ratio	1	-0.0131563	0.0156543	0.40067
HDAC10	Cells_Cultured_fibroblasts	xP2gW3	pb7Pe0	Varicose Veins	HDAC10	Wald ratio	1	-0.0092206	0.015054	0.540207
HDAC10	Cells_EBV-transformed_lymphocytes	taL30c	pb7Pe0	Varicose Veins	HDAC10	Wald ratio	1	-0.0106803	0.0117187	0.362089
HDAC10	Colon_Sigmoid	cn6blE	pb7Pe0	Varicose Veins	HDAC10	Wald ratio	1	-0.0136788	0.0177151	0.440024
HDAC10	Colon_Transverse	aNVpTO	pb7Pe0	Varicose Veins	HDAC10	Wald ratio	1	-0.0124927	0.0203963	0.540207
HDAC10	Esophagus_Gastroesophageal_Junction	RffKGP	pb7Pe0	Varicose Veins	HDAC10	Wald ratio	1	-0.011055	0.0180489	0.540207
HDAC10	Esophagus_Mucosa	S72yce	pb7Pe0	Varicose Veins	HDAC10	Wald ratio	1	-0.0100674	0.0164366	0.540207
HDAC10	Esophagus_Muscularis	2mh8O8	pb7Pe0	Varicose Veins	HDAC10	Wald ratio	1	-0.0168718	0.0185121	0.362089
HDAC10	Heart_Atrial_Appendage	tpJ3SL	pb7Pe0	Varicose Veins	HDAC10	Wald ratio	1	-0.0201076	0.0239255	0.40067
HDAC10	Heart_Left_Ventricle	pyB7ot	pb7Pe0	Varicose Veins	HDAC10	Wald ratio	1	-0.017729	0.0229604	0.440024
HDAC10	Liver	ZBNEci	pb7Pe0	Varicose Veins	HDAC10	Wald ratio	1	-0.00968087	0.0158055	0.540207
HDAC10	Lung	8uDhen	pb7Pe0	Varicose Veins	HDAC10	Wald ratio	1	-0.0123103	0.0159428	0.440024
HDAC10	Minor_Salivary_Gland	pcowxD	pb7Pe0	Varicose Veins	HDAC10	Wald ratio	1	-0.0119799	0.015515	0.440024
HDAC10	Muscle_Skeletal	1J16sf	pb7Pe0	Varicose Veins	HDAC10	Wald ratio	1	-0.0122533	0.0200054	0.540207
HDAC10	Nerve_Tibial	ZPS3ws	pb7Pe0	Varicose Veins	HDAC10	Wald ratio	1	-0.0158172	0.0183758	0.389371
HDAC10	Ovary	4P6wjA	pb7Pe0	Varicose Veins	HDAC10	Wald ratio	1	-0.0159529	0.0189819	0.40067
HDAC10	Pancreas	w9tUh9	pb7Pe0	Varicose Veins	HDAC10	Wald ratio	1	-0.00891543	0.0145558	0.540207
HDAC10	Pituitary	okAm7F	pb7Pe0	Varicose Veins	HDAC10	Wald ratio	1	-0.00791276	0.0129188	0.540207
HDAC10	Prostate	swApEK	pb7Pe0	Varicose Veins	HDAC10	Wald ratio	1	-0.0101422	0.0165587	0.540207
HDAC10	Skin_Not_Sun_Exposed_Suprapubic	ALFTlu	pb7Pe0	Varicose Veins	HDAC10	Wald ratio	1	-0.0101817	0.0131861	0.440024
HDAC10	Skin_Sun_Exposed_Lower_leg	VO3s1Y	pb7Pe0	Varicose Veins	HDAC10	Wald ratio	1	-0.0135259	0.0160941	0.40067
HDAC10	Small_Intestine_Terminal_Ileum	3uWqYX	pb7Pe0	Varicose Veins	HDAC10	Wald ratio	1	-0.0102206	0.0166866	0.540207
HDAC10	Spleen	i0ZdmK	pb7Pe0	Varicose Veins	HDAC10	Wald ratio	1	-0.0087614	0.0143043	0.540207
HDAC10	Stomach	aJaLL3	pb7Pe0	Varicose Veins	HDAC10	Wald ratio	1	-0.0110927	0.0181105	0.540207
HDAC10	Testis	VSvCEJ	pb7Pe0	Varicose Veins	HDAC10	Wald ratio	1	-0.0113528	0.0185352	0.540207
HDAC10	Thyroid	LpX2cj	pb7Pe0	Varicose Veins	HDAC10	Wald ratio	1	-0.00991787	0.0161924	0.540207
HDAC10	Uterus	ALge54	pb7Pe0	Varicose Veins	HDAC10	Wald ratio	1	-0.0155402	0.0184909	0.40067
HDAC10	Whole_Blood	3ueE4K	pb7Pe0	Varicose Veins	HDAC10	Wald ratio	1	-0.0180542	0.0209748	0.389371
HDAC11	Brain_Cerebellar_Hemisphere	PxWtws	pb7Pe0	Varicose Veins	HDAC11	Wald ratio	1	0.0231009	0.0192507	0.230139
HDAC11	Brain_Cerebellum	8ltdhn	pb7Pe0	Varicose Veins	HDAC11	Inverse variance weighted	2	0.0366672	0.0227665	0.107272
HDAC11	Esophagus_Mucosa	MkXoNa	pb7Pe0	Varicose Veins	HDAC11	Wald ratio	1	0.0474038	0.0557691	0.395325
HDAC11	Muscle_Skeletal	xY7gKm	pb7Pe0	Varicose Veins	HDAC11	Wald ratio	1	0.0888886	0.0589897	0.131849
HDAC11	Skin_Not_Sun_Exposed_Suprapubic	GT8mRi	pb7Pe0	Varicose Veins	HDAC11	Wald ratio	1	-0.0047844	0.047844	0.920344
HDAC11	Skin_Sun_Exposed_Lower_leg	aog1ev	pb7Pe0	Varicose Veins	HDAC11	Wald ratio	1	-0.00168175	0.059702	0.977527
HDAC3	Cells_Cultured_fibroblasts	CGFOyg	pb7Pe0	Varicose Veins	HDAC3	Wald ratio	1	0.020392	0.0513315	0.691176
HDAC3	Esophagus_Mucosa	Aq69Az	pb7Pe0	Varicose Veins	HDAC3	Wald ratio	1	0.0081725	0.0431975	0.849945
HDAC4	Artery_Tibial	rDSqW4	pb7Pe0	Varicose Veins	HDAC4	Wald ratio	1	-0.00485524	0.0401661	0.903787
HDAC4	Colon_Sigmoid	OIPXsT	pb7Pe0	Varicose Veins	HDAC4	Wald ratio	1	-0.00257427	0.0212962	0.903787
HDAC4	Esophagus_Gastroesophageal_Junction	rg20Qg	pb7Pe0	Varicose Veins	HDAC4	Wald ratio	1	-0.0100908	0.021787	0.643251
HDAC4	Esophagus_Muscularis	k09IUg	pb7Pe0	Varicose Veins	HDAC4	Wald ratio	1	-0.00220958	0.0178775	0.901636
HDAC4	Thyroid	ZZQCGV	pb7Pe0	Varicose Veins	HDAC4	Wald ratio	1	-0.00992121	0.0275934	0.719183
HDAC5	Esophagus_Mucosa	5DG5f0	pb7Pe0	Varicose Veins	HDAC5	Wald ratio	1	-0.0397388	0.0324398	0.220575
HDAC7	Esophagus_Gastroesophageal_Junction	ESoKJD	pb7Pe0	Varicose Veins	HDAC7	Wald ratio	1	0.116733	0.0364791	0.00137428
HDAC7	Esophagus_Mucosa	KOqWHY	pb7Pe0	Varicose Veins	HDAC7	Wald ratio	1	0.306923	0.0418332	2.18692e-13
HDAC7	Nerve_Tibial	9TRyMt	pb7Pe0	Varicose Veins	HDAC7	Wald ratio	1	0.15603	0.0660127	0.0180966
HDAC7	Skin_Sun_Exposed_Lower_leg	mxIH0o	pb7Pe0	Varicose Veins	HDAC7	Wald ratio	1	0.125727	0.0419091	0.0026998
HDAC7	Testis	40ywOg	pb7Pe0	Varicose Veins	HDAC7	Wald ratio	1	0.155899	0.0361291	1.59553e-05
HDAC7	Thyroid	5558ln	pb7Pe0	Varicose Veins	HDAC7	Wald ratio	1	0.151895	0.0481193	0.00159606
HDAC9	Artery_Tibial	aeXAQu	pb7Pe0	Varicose Veins	HDAC9	Wald ratio	1	0.0326134	0.0326134	0.317311
HDAC9	Esophagus_Muscularis	VmCcyE	pb7Pe0	Varicose Veins	HDAC9	Wald ratio	1	0.028974	0.0398987	0.467722
HIF1A	Artery_Tibial	iKi6qT	pb7Pe0	Varicose Veins	HIF1A	Wald ratio	1	-0.0111875	0.0493267	0.820576
HIPK1	Muscle_Skeletal	KaERON	pb7Pe0	Varicose Veins	HIPK1	Wald ratio	1	0.034254	0.0570901	0.548506
HIPK2	Thyroid	RB4Dzs	pb7Pe0	Varicose Veins	HIPK2	Wald ratio	1	0.00714032	0.0550825	0.896859
HIPK2	Whole_Blood	1c0If8	pb7Pe0	Varicose Veins	HIPK2	Wald ratio	1	-0.0523936	0.0669185	0.433659
HIPK4	Adipose_Subcutaneous	AvKqqt	pb7Pe0	Varicose Veins	HIPK4	Wald ratio	1	-0.00924486	0.0266252	0.728424
HIPK4	Artery_Aorta	oXnTo7	pb7Pe0	Varicose Veins	HIPK4	Wald ratio	1	-0.00572517	0.0219967	0.794652
HIPK4	Artery_Tibial	mhzzfO	pb7Pe0	Varicose Veins	HIPK4	Wald ratio	1	0.0181745	0.0267272	0.496504
HIPK4	Colon_Sigmoid	Pqd2lH	pb7Pe0	Varicose Veins	HIPK4	Wald ratio	1	0.0113729	0.0181482	0.530878
HIPK4	Colon_Transverse	22h1JO	pb7Pe0	Varicose Veins	HIPK4	Wald ratio	1	0.0192037	0.0306442	0.530878
HIPK4	Esophagus_Gastroesophageal_Junction	eh2WWA	pb7Pe0	Varicose Veins	HIPK4	Wald ratio	1	0.00963246	0.0153709	0.530878
HIPK4	Esophagus_Muscularis	RQleJD	pb7Pe0	Varicose Veins	HIPK4	Wald ratio	1	0.0100119	0.0159765	0.530878
HIPK4	Heart_Atrial_Appendage	VbbESq	pb7Pe0	Varicose Veins	HIPK4	Wald ratio	1	0.015336	0.022553	0.496504
HLA-DRB1	Adipose_Subcutaneous	uK9gsQ	pb7Pe0	Varicose Veins	HLA-DRB1	Inverse variance weighted	2	0.0732476	0.0352175	0.0375382
HLA-DRB1	Adipose_Visceral_Omentum	7MImyT	pb7Pe0	Varicose Veins	HLA-DRB1	Wald ratio	1	0.0589711	0.0210611	0.00511026
HLA-DRB1	Artery_Aorta	G2f1Aq	pb7Pe0	Varicose Veins	HLA-DRB1	Wald ratio	1	0.0533025	0.0335202	0.111798
HLA-DRB1	Artery_Coronary	sDv8hg	pb7Pe0	Varicose Veins	HLA-DRB1	Wald ratio	1	0.0544955	0.0250005	0.0292741
HLA-DRB1	Artery_Tibial	GHa8Dh	pb7Pe0	Varicose Veins	HLA-DRB1	Inverse variance weighted	2	0.120323	0.0699481	0.0853998
HLA-DRB1	Brain_Anterior_cingulate_cortex_BA24	fzxvjT	pb7Pe0	Varicose Veins	HLA-DRB1	Wald ratio	1	0.0544419	0.0161854	0.000769228
HLA-DRB1	Brain_Caudate_basal_ganglia	iuNgqZ	pb7Pe0	Varicose Veins	HLA-DRB1	Wald ratio	1	0.0506025	0.0185697	0.00643015
HLA-DRB1	Brain_Cerebellar_Hemisphere	xp3AaJ	pb7Pe0	Varicose Veins	HLA-DRB1	Wald ratio	1	0.0405525	0.0127697	0.00149488
HLA-DRB1	Brain_Cerebellum	E9BMHd	pb7Pe0	Varicose Veins	HLA-DRB1	Wald ratio	1	0.0420221	0.0132398	0.00150399
HLA-DRB1	Brain_Cortex	NhIqQL	pb7Pe0	Varicose Veins	HLA-DRB1	Inverse variance weighted	2	0.0480365	0.0121712	7.92253e-05
HLA-DRB1	Brain_Frontal_Cortex_BA9	Ps1UP3	pb7Pe0	Varicose Veins	HLA-DRB1	Inverse variance weighted	2	0.0452946	0.0388247	0.243354
HLA-DRB1	Brain_Hippocampus	oqZz63	pb7Pe0	Varicose Veins	HLA-DRB1	Wald ratio	1	0.0497815	0.0339725	0.142826
HLA-DRB1	Brain_Hypothalamus	t6UxKD	pb7Pe0	Varicose Veins	HLA-DRB1	Wald ratio	1	0.0947634	0.0207422	4.90929e-06
HLA-DRB1	Brain_Nucleus_accumbens_basal_ganglia	gcCQlA	pb7Pe0	Varicose Veins	HLA-DRB1	Wald ratio	1	0.0663452	0.0145219	4.90929e-06
HLA-DRB1	Brain_Putamen_basal_ganglia	Yg4U3i	pb7Pe0	Varicose Veins	HLA-DRB1	Wald ratio	1	0.0715423	0.0144205	7.00716e-07
HLA-DRB1	Brain_Substantia_nigra	EsR2FQ	pb7Pe0	Varicose Veins	HLA-DRB1	Wald ratio	1	0.090045	0.0220234	4.3397e-05
HLA-DRB1	Breast_Mammary_Tissue	BzNGZg	pb7Pe0	Varicose Veins	HLA-DRB1	Wald ratio	1	0.0326157	0.0220376	0.138873
HLA-DRB1	Cells_Cultured_fibroblasts	qiKllj	pb7Pe0	Varicose Veins	HLA-DRB1	Wald ratio	1	0.0904561	0.0177863	3.66245e-07
HLA-DRB1	Cells_EBV-transformed_lymphocytes	Oo6BMF	pb7Pe0	Varicose Veins	HLA-DRB1	Wald ratio	1	-0.00832111	0.0117474	0.478738
HLA-DRB1	Colon_Sigmoid	NdxW9r	pb7Pe0	Varicose Veins	HLA-DRB1	Wald ratio	1	0.0183375	0.0248443	0.460457
HLA-DRB1	Colon_Transverse	7hkhPd	pb7Pe0	Varicose Veins	HLA-DRB1	Inverse variance weighted	2	0.0603477	0.0223683	0.00697754
HLA-DRB1	Esophagus_Gastroesophageal_Junction	ueK6NJ	pb7Pe0	Varicose Veins	HLA-DRB1	Wald ratio	1	0.0169302	0.0229377	0.460457
HLA-DRB1	Esophagus_Mucosa	PRpdlF	pb7Pe0	Varicose Veins	HLA-DRB1	Wald ratio	1	0.0566721	0.0228978	0.0133236
HLA-DRB1	Esophagus_Muscularis	aA3ZPZ	pb7Pe0	Varicose Veins	HLA-DRB1	Wald ratio	1	0.016954	0.02297	0.460457
HLA-DRB1	Heart_Atrial_Appendage	x0vFcn	pb7Pe0	Varicose Veins	HLA-DRB1	Inverse variance weighted	2	0.0415549	0.0116334	0.000354209
HLA-DRB1	Heart_Left_Ventricle	BGyS08	pb7Pe0	Varicose Veins	HLA-DRB1	Inverse variance weighted	2	0.0383054	0.018067	0.0339899
HLA-DRB1	Liver	rIUWmo	pb7Pe0	Varicose Veins	HLA-DRB1	Wald ratio	1	0.0687831	0.0241062	0.00432632
HLA-DRB1	Lung	kvG05q	pb7Pe0	Varicose Veins	HLA-DRB1	Inverse variance weighted	2	0.0401343	0.0165461	0.015283
HLA-DRB1	Muscle_Skeletal	RkGKWM	pb7Pe0	Varicose Veins	HLA-DRB1	Inverse variance weighted	2	0.0697233	0.0198939	0.000457034
HLA-DRB1	Pancreas	JrskRo	pb7Pe0	Varicose Veins	HLA-DRB1	Wald ratio	1	0.0700919	0.0243221	0.00395388
HLA-DRB1	Pituitary	vAAtHj	pb7Pe0	Varicose Veins	HLA-DRB1	Inverse variance weighted	2	0.0492603	0.0252119	0.0507189
HLA-DRB1	Prostate	hRyAvi	pb7Pe0	Varicose Veins	HLA-DRB1	Wald ratio	1	0.073404	0.0254837	0.00397127
HLA-DRB1	Skin_Not_Sun_Exposed_Suprapubic	gxUicO	pb7Pe0	Varicose Veins	HLA-DRB1	Inverse variance weighted	2	0.0635152	0.0319062	0.0465155
HLA-DRB1	Skin_Sun_Exposed_Lower_leg	QoEa5s	pb7Pe0	Varicose Veins	HLA-DRB1	Inverse variance weighted	3	0.0443395	0.0185018	0.0165525
HLA-DRB1	Small_Intestine_Terminal_Ileum	id50y7	pb7Pe0	Varicose Veins	HLA-DRB1	Wald ratio	1	0.0729069	0.0224507	0.00116455
HLA-DRB1	Spleen	6lEUhN	pb7Pe0	Varicose Veins	HLA-DRB1	Wald ratio	1	0.0484976	0.0202265	0.0164971
HLA-DRB1	Stomach	0ZdnaP	pb7Pe0	Varicose Veins	HLA-DRB1	Wald ratio	1	0.0560168	0.0207703	0.00699736
HLA-DRB1	Testis	lm3Tpf	pb7Pe0	Varicose Veins	HLA-DRB1	Inverse variance weighted	2	0.0507059	0.01359	0.000190632
HLA-DRB1	Thyroid	zwAK1a	pb7Pe0	Varicose Veins	HLA-DRB1	Inverse variance weighted	2	0.0449547	0.0177672	0.0113998
HLA-DRB1	Whole_Blood	YS9G9I	pb7Pe0	Varicose Veins	HLA-DRB1	Wald ratio	1	0.177688	0.052814	0.000767084
HMGB1	Minor_Salivary_Gland	NCPprp	pb7Pe0	Varicose Veins	HMGB1	Wald ratio	1	-0.00986391	0.0126327	0.434907
HMGCR	Muscle_Skeletal	xGx2yV	pb7Pe0	Varicose Veins	HMGCR	Wald ratio	1	0.0385277	0.0396609	0.331335
HNF4A	Brain_Cortex	cbZFM3	pb7Pe0	Varicose Veins	HNF4A	Wald ratio	1	-0.00922521	0.0128805	0.473858
HNF4A	Brain_Frontal_Cortex_BA9	FwYAot	pb7Pe0	Varicose Veins	HNF4A	Wald ratio	1	-0.0240544	0.0166358	0.148192
HPD	Artery_Aorta	cds4sI	pb7Pe0	Varicose Veins	HPD	Wald ratio	1	0.0386128	0.0226571	0.088339
HPD	Artery_Tibial	NLE0kg	pb7Pe0	Varicose Veins	HPD	Wald ratio	1	0.0536881	0.0320324	0.0937272
HPD	Cells_Cultured_fibroblasts	flE6O4	pb7Pe0	Varicose Veins	HPD	Wald ratio	1	-0.029051	0.0365295	0.426453
HPD	Heart_Atrial_Appendage	0akt2P	pb7Pe0	Varicose Veins	HPD	Wald ratio	1	0.0451989	0.0265217	0.088339
HPD	Heart_Left_Ventricle	Q2hWiI	pb7Pe0	Varicose Veins	HPD	Wald ratio	1	0.0265541	0.0144486	0.0660863
HPD	Muscle_Skeletal	UvCKV2	pb7Pe0	Varicose Veins	HPD	Wald ratio	1	0.0224842	0.0127987	0.0789593
HPD	Spleen	id2FUZ	pb7Pe0	Varicose Veins	HPD	Wald ratio	1	-0.0192916	0.0242578	0.426453
HPD	Whole_Blood	JXT9N6	pb7Pe0	Varicose Veins	HPD	Wald ratio	1	0.0423713	0.0159173	0.00776844
HPSE	Adipose_Subcutaneous	opEjQw	pb7Pe0	Varicose Veins	HPSE	Wald ratio	1	-0.0267142	0.03483	0.443087
HPSE	Cells_Cultured_fibroblasts	RASUxD	pb7Pe0	Varicose Veins	HPSE	Wald ratio	1	-0.0229646	0.0299412	0.443087
HPSE	Esophagus_Mucosa	SwpFhd	pb7Pe0	Varicose Veins	HPSE	Wald ratio	1	-0.0462463	0.0410336	0.259727
HPSE	Skin_Not_Sun_Exposed_Suprapubic	KfIQ6Q	pb7Pe0	Varicose Veins	HPSE	Inverse variance weighted	2	-0.0259418	0.0311631	0.405153
HPSE	Skin_Sun_Exposed_Lower_leg	90c1o9	pb7Pe0	Varicose Veins	HPSE	Wald ratio	1	-0.0336545	0.0438787	0.443087
HPSE	Testis	fpj8UK	pb7Pe0	Varicose Veins	HPSE	Wald ratio	1	-0.00021193	0.00593405	0.97151
HPSE	Thyroid	LOm5nQ	pb7Pe0	Varicose Veins	HPSE	Wald ratio	1	-0.0268358	0.0349884	0.443087
HPSE	Whole_Blood	VeRZS5	pb7Pe0	Varicose Veins	HPSE	Wald ratio	1	0.00112263	0.0314336	0.97151
HRH1	Nerve_Tibial	5Pmsp4	pb7Pe0	Varicose Veins	HRH1	Wald ratio	1	-0.0599675	0.0502053	0.232304
HRH4	Lung	qJ85Jb	pb7Pe0	Varicose Veins	HRH4	Wald ratio	1	-0.0201336	0.0122331	0.0997981
HRH4	Spleen	sDy969	pb7Pe0	Varicose Veins	HRH4	Wald ratio	1	-0.0138711	0.00842804	0.0997981
HRH4	Whole_Blood	Afv5MG	pb7Pe0	Varicose Veins	HRH4	Wald ratio	1	-0.014591	0.0088654	0.0997981
HSD11B2	Thyroid	keG2Dj	pb7Pe0	Varicose Veins	HSD11B2	Wald ratio	1	-0.0215352	0.0291802	0.46051
HSD17B1	Adipose_Subcutaneous	ayOzUC	pb7Pe0	Varicose Veins	HSD17B1	Wald ratio	1	0.0166466	0.0171362	0.331335
HSD17B1	Artery_Aorta	b43Ypj	pb7Pe0	Varicose Veins	HSD17B1	Inverse variance weighted	2	0.00545801	0.0126595	0.666367
HSD17B1	Artery_Tibial	RQBEyY	pb7Pe0	Varicose Veins	HSD17B1	Inverse variance weighted	2	0.00530451	0.0155501	0.733011
HSD17B1	Brain_Cerebellar_Hemisphere	BpSGC8	pb7Pe0	Varicose Veins	HSD17B1	Wald ratio	1	0.0172893	0.0177978	0.331335
HSD17B1	Brain_Cerebellum	bortQa	pb7Pe0	Varicose Veins	HSD17B1	Wald ratio	1	0.0122305	0.0125902	0.331335
HSD17B1	Brain_Cortex	zmbxbO	pb7Pe0	Varicose Veins	HSD17B1	Wald ratio	1	0.0200625	0.020345	0.324079
HSD17B1	Breast_Mammary_Tissue	ciiVvm	pb7Pe0	Varicose Veins	HSD17B1	Wald ratio	1	0.0191195	0.0294628	0.51638
HSD17B1	Cells_Cultured_fibroblasts	K2SA6P	pb7Pe0	Varicose Veins	HSD17B1	Wald ratio	1	-0.00548957	0.0305848	0.857555
HSD17B1	Cells_EBV-transformed_lymphocytes	JkYUDT	pb7Pe0	Varicose Veins	HSD17B1	Wald ratio	1	0.0106097	0.0107592	0.324079
HSD17B1	Colon_Sigmoid	ahiaV3	pb7Pe0	Varicose Veins	HSD17B1	Wald ratio	1	0.02032	0.0209177	0.331335
HSD17B1	Colon_Transverse	Tx8TEM	pb7Pe0	Varicose Veins	HSD17B1	Inverse variance weighted	2	-0.00211789	0.00396635	0.593366
HSD17B1	Esophagus_Gastroesophageal_Junction	aQh6CN	pb7Pe0	Varicose Veins	HSD17B1	Wald ratio	1	0.0167172	0.0172089	0.331335
HSD17B1	Esophagus_Muscularis	zIbQIS	pb7Pe0	Varicose Veins	HSD17B1	Inverse variance weighted	2	0.00111715	0.018344	0.951439
HSD17B1	Heart_Left_Ventricle	aLwzEP	pb7Pe0	Varicose Veins	HSD17B1	Wald ratio	1	0.000254046	0.0203237	0.990027
HSD17B1	Lung	KdLm4y	pb7Pe0	Varicose Veins	HSD17B1	Wald ratio	1	0.0275734	0.0283844	0.331335
HSD17B1	Muscle_Skeletal	oaTkww	pb7Pe0	Varicose Veins	HSD17B1	Wald ratio	1	0.0274668	0.0282746	0.331335
HSD17B1	Nerve_Tibial	54eG3v	pb7Pe0	Varicose Veins	HSD17B1	Inverse variance weighted	2	-0.00248987	0.00468975	0.595476
HSD17B1	Pancreas	BBwu6K	pb7Pe0	Varicose Veins	HSD17B1	Wald ratio	1	0.0168898	0.0173866	0.331335
HSD17B1	Stomach	kgvVYC	pb7Pe0	Varicose Veins	HSD17B1	Wald ratio	1	0.018426	0.018968	0.331335
HSD17B1	Thyroid	D7m5bK	pb7Pe0	Varicose Veins	HSD17B1	Inverse variance weighted	2	0.0268984	0.0203792	0.18687
HSD17B1	Whole_Blood	Hf7okj	pb7Pe0	Varicose Veins	HSD17B1	Wald ratio	1	0.0312323	0.0321509	0.331335
HSP90AA1	Esophagus_Mucosa	dWicVR	pb7Pe0	Varicose Veins	HSP90AA1	Wald ratio	1	0.00329137	0.0336451	0.92207
HSP90AA1	Skin_Sun_Exposed_Lower_leg	PHUo6V	pb7Pe0	Varicose Veins	HSP90AA1	Wald ratio	1	0.00990982	0.0460806	0.829725
HSP90AB1	Skin_Not_Sun_Exposed_Suprapubic	lSP34t	pb7Pe0	Varicose Veins	HSP90AB1	Wald ratio	1	-0.0260315	0.037601	0.488744
HSP90AB1	Skin_Sun_Exposed_Lower_leg	SvfAES	pb7Pe0	Varicose Veins	HSP90AB1	Wald ratio	1	-0.0224948	0.0324924	0.488744
HTR1B	Artery_Tibial	ioK3Uw	pb7Pe0	Varicose Veins	HTR1B	Wald ratio	1	0.0303899	0.0457353	0.506387
HTR1B	Nerve_Tibial	SOdNxb	pb7Pe0	Varicose Veins	HTR1B	Wald ratio	1	-0.0559377	0.0295446	0.0583136
HTR1D	Brain_Anterior_cingulate_cortex_BA24	pmZyeU	pb7Pe0	Varicose Veins	HTR1D	Wald ratio	1	0.0138203	0.0150932	0.359844
HTR1D	Brain_Cortex	KlOBhp	pb7Pe0	Varicose Veins	HTR1D	Wald ratio	1	0.0375693	0.0134577	0.00524373
HTR1D	Brain_Frontal_Cortex_BA9	dKr0nT	pb7Pe0	Varicose Veins	HTR1D	Wald ratio	1	0.0272713	0.0108779	0.0121746
HTR1D	Brain_Nucleus_accumbens_basal_ganglia	JpPH71	pb7Pe0	Varicose Veins	HTR1D	Wald ratio	1	0.0724093	0.0259377	0.00524373
HTR1D	Brain_Putamen_basal_ganglia	Q9TIG3	pb7Pe0	Varicose Veins	HTR1D	Wald ratio	1	0.0581165	0.025268	0.0214482
HTR1D	Nerve_Tibial	e18Fv9	pb7Pe0	Varicose Veins	HTR1D	Wald ratio	1	0.0848169	0.0273016	0.0018921
HTR1F	Adipose_Visceral_Omentum	iDa21v	pb7Pe0	Varicose Veins	HTR1F	Wald ratio	1	-0.00154895	0.023544	0.947545
HTR1F	Heart_Atrial_Appendage	WCK110	pb7Pe0	Varicose Veins	HTR1F	Wald ratio	1	-0.0157062	0.0154996	0.310901
HTR1F	Heart_Left_Ventricle	Q6amkE	pb7Pe0	Varicose Veins	HTR1F	Wald ratio	1	-0.0201169	0.0180595	0.265312
HTR1F	Muscle_Skeletal	aqQgTZ	pb7Pe0	Varicose Veins	HTR1F	Wald ratio	1	0.000468878	0.0206306	0.981868
HTR1F	Skin_Sun_Exposed_Lower_leg	s0gqiZ	pb7Pe0	Varicose Veins	HTR1F	Wald ratio	1	-0.0359325	0.0329021	0.274787
HTR1F	Thyroid	A1njfi	pb7Pe0	Varicose Veins	HTR1F	Wald ratio	1	-0.0203242	0.0200568	0.310901
HTR2A	Adipose_Subcutaneous	mvPkrf	pb7Pe0	Varicose Veins	HTR2A	Wald ratio	1	-0.0130724	0.0322452	0.68518
HTR2A	Adipose_Visceral_Omentum	7G9M46	pb7Pe0	Varicose Veins	HTR2A	Wald ratio	1	-0.0227728	0.0262763	0.386125
HTR2A	Artery_Aorta	lMFAqm	pb7Pe0	Varicose Veins	HTR2A	Inverse variance weighted	3	-0.0315383	0.0117879	0.00746219
HTR2A	Artery_Tibial	fmz17e	pb7Pe0	Varicose Veins	HTR2A	Wald ratio	1	-0.0180501	0.0242856	0.457334
HTR2A	Colon_Sigmoid	FTPoCQ	pb7Pe0	Varicose Veins	HTR2A	Wald ratio	1	-0.00857623	0.0211547	0.68518
HTR2A	Esophagus_Gastroesophageal_Junction	QHR1x5	pb7Pe0	Varicose Veins	HTR2A	Wald ratio	1	0.0133302	0.00984794	0.175863
HTR2A	Esophagus_Mucosa	2gKDbx	pb7Pe0	Varicose Veins	HTR2A	Wald ratio	1	-0.0226102	0.0253508	0.372451
HTR2A	Esophagus_Muscularis	IQwyL7	pb7Pe0	Varicose Veins	HTR2A	Wald ratio	1	-0.0167585	0.0225478	0.457334
HTR2A	Lung	jjdHiH	pb7Pe0	Varicose Veins	HTR2A	Wald ratio	1	-0.0119604	0.0160922	0.457334
HTR2A	Minor_Salivary_Gland	gJkxhJ	pb7Pe0	Varicose Veins	HTR2A	Wald ratio	1	-0.0229008	0.00827118	0.00562718
HTR2A	Testis	BT0cL0	pb7Pe0	Varicose Veins	HTR2A	Wald ratio	1	0.03229	0.0139525	0.0206521
HTR2B	Adipose_Subcutaneous	nMq7rP	pb7Pe0	Varicose Veins	HTR2B	Wald ratio	1	0.0607381	0.0277766	0.0287669
HTR2B	Artery_Aorta	4zXL9J	pb7Pe0	Varicose Veins	HTR2B	Wald ratio	1	-0.00491353	0.0113713	0.66567
HTR2B	Artery_Coronary	Zy6PTI	pb7Pe0	Varicose Veins	HTR2B	Wald ratio	1	0.0203149	0.0160097	0.204474
HTR2B	Artery_Tibial	vIf7Fn	pb7Pe0	Varicose Veins	HTR2B	Wald ratio	1	0.0511462	0.0258099	0.0475183
HTR2B	Breast_Mammary_Tissue	MDDy1k	pb7Pe0	Varicose Veins	HTR2B	Wald ratio	1	0.0475533	0.0207868	0.0221567
HTR2B	Esophagus_Gastroesophageal_Junction	sCouy8	pb7Pe0	Varicose Veins	HTR2B	Wald ratio	1	-0.0227482	0.0099438	0.0221567
HTR2B	Esophagus_Muscularis	2pkNRN	pb7Pe0	Varicose Veins	HTR2B	Wald ratio	1	-0.0194111	0.00848511	0.0221567
HTR2B	Heart_Atrial_Appendage	VKqNYz	pb7Pe0	Varicose Veins	HTR2B	Wald ratio	1	0.0361163	0.0160036	0.0240233
HTR2B	Heart_Left_Ventricle	yQVKHQ	pb7Pe0	Varicose Veins	HTR2B	Wald ratio	1	0.0486535	0.0180644	0.00707415
HTR2B	Lung	Y0BUyw	pb7Pe0	Varicose Veins	HTR2B	Wald ratio	1	-0.0134307	0.0252997	0.595513
HTR2B	Nerve_Tibial	m5RnpA	pb7Pe0	Varicose Veins	HTR2B	Wald ratio	1	0.0406735	0.0228977	0.0756809
HTR2B	Thyroid	cpqvDT	pb7Pe0	Varicose Veins	HTR2B	Wald ratio	1	0.0481426	0.016342	0.00321969
HTR3A	Skin_Sun_Exposed_Lower_leg	0zCrxs	pb7Pe0	Varicose Veins	HTR3A	Wald ratio	1	-0.0152465	0.0307172	0.619647
HTR3C	Thyroid	PRZelu	pb7Pe0	Varicose Veins	HTR3C	Wald ratio	1	0.0110547	0.0266837	0.678665
HTR3D	Testis	9FMRfN	pb7Pe0	Varicose Veins	HTR3D	Wald ratio	1	-0.0119566	0.0157917	0.448964
HTR5A	Brain_Cerebellar_Hemisphere	EnUJC6	pb7Pe0	Varicose Veins	HTR5A	Wald ratio	1	-0.00052994	0.0206676	0.979544
HTR5A	Pituitary	lF20Qg	pb7Pe0	Varicose Veins	HTR5A	Wald ratio	1	0.018875	0.00902202	0.0364291
HTR6	Brain_Nucleus_accumbens_basal_ganglia	3b4PBz	pb7Pe0	Varicose Veins	HTR6	Wald ratio	1	0.0445436	0.0301082	0.13902
HTR6	Pituitary	6QWVAm	pb7Pe0	Varicose Veins	HTR6	Wald ratio	1	0.0217364	0.0165824	0.189922
HTR6	Spleen	1s3PbT	pb7Pe0	Varicose Veins	HTR6	Wald ratio	1	-0.0111961	0.0115071	0.330567
HTR6	Whole_Blood	Yr6snO	pb7Pe0	Varicose Veins	HTR6	Wald ratio	1	-0.0141206	0.0118484	0.233347
HTR7	Adipose_Subcutaneous	mmTYfu	pb7Pe0	Varicose Veins	HTR7	Inverse variance weighted	2	0.00516431	0.0155196	0.739315
HTR7	Artery_Aorta	zeZepJ	pb7Pe0	Varicose Veins	HTR7	Wald ratio	1	0.0449027	0.0344434	0.192348
HTR7	Brain_Putamen_basal_ganglia	te0yLT	pb7Pe0	Varicose Veins	HTR7	Wald ratio	1	0.0108493	0.0179636	0.54587
HTR7	Cells_Cultured_fibroblasts	ib8DS8	pb7Pe0	Varicose Veins	HTR7	Wald ratio	1	0.0555648	0.0317513	0.0801183
HTR7	Colon_Sigmoid	6St9aT	pb7Pe0	Varicose Veins	HTR7	Wald ratio	1	-0.0321687	0.0166801	0.0537841
HTT	Muscle_Skeletal	H2GKOF	pb7Pe0	Varicose Veins	HTT	Wald ratio	1	0.0176859	0.0272978	0.517058
HTT	Whole_Blood	SzoEYo	pb7Pe0	Varicose Veins	HTT	Wald ratio	1	-0.0336573	0.0428365	0.432035
ICAM1	Whole_Blood	5o0y8s	pb7Pe0	Varicose Veins	ICAM1	Wald ratio	1	0.00542955	0.0522594	0.917252
ICAM3	Testis	nUEETS	pb7Pe0	Varicose Veins	ICAM3	Wald ratio	1	-0.0122897	0.0159934	0.442237
ICAM3	Whole_Blood	3FivBE	pb7Pe0	Varicose Veins	ICAM3	Wald ratio	1	-0.157699	0.0628123	0.0120513
ICOSLG	Adipose_Subcutaneous	5AFP49	pb7Pe0	Varicose Veins	ICOSLG	Inverse variance weighted	5	0.00227797	0.0110852	0.837184
ICOSLG	Adipose_Visceral_Omentum	r5RuoT	pb7Pe0	Varicose Veins	ICOSLG	Inverse variance weighted	3	0.0110499	0.0111379	0.321149
ICOSLG	Artery_Tibial	ZWa2rj	pb7Pe0	Varicose Veins	ICOSLG	Inverse variance weighted	2	0.0141632	0.0156779	0.366322
ICOSLG	Brain_Frontal_Cortex_BA9	nCwfQ9	pb7Pe0	Varicose Veins	ICOSLG	Wald ratio	1	0.0181805	0.0126117	0.149427
ICOSLG	Breast_Mammary_Tissue	jDhdqe	pb7Pe0	Varicose Veins	ICOSLG	Wald ratio	1	0.0228816	0.0158729	0.149427
ICOSLG	Colon_Sigmoid	PbcfIp	pb7Pe0	Varicose Veins	ICOSLG	Wald ratio	1	-0.0096178	0.0135362	0.477378
ICOSLG	Esophagus_Gastroesophageal_Junction	iqj70T	pb7Pe0	Varicose Veins	ICOSLG	Wald ratio	1	0.0218941	0.0151878	0.149427
ICOSLG	Esophagus_Mucosa	UdmakO	pb7Pe0	Varicose Veins	ICOSLG	Inverse variance weighted	3	0.0198367	0.0112836	0.0787463
ICOSLG	Heart_Left_Ventricle	DSDZyK	pb7Pe0	Varicose Veins	ICOSLG	Wald ratio	1	0.0251038	0.0174143	0.149427
ICOSLG	Lung	GryiU8	pb7Pe0	Varicose Veins	ICOSLG	Inverse variance weighted	4	-0.00312559	0.0121875	0.797597
ICOSLG	Muscle_Skeletal	VL2Nlr	pb7Pe0	Varicose Veins	ICOSLG	Inverse variance weighted	3	0.00787388	0.0242318	0.745227
ICOSLG	Nerve_Tibial	CiggcJ	pb7Pe0	Varicose Veins	ICOSLG	Inverse variance weighted	2	0.0180068	0.0122471	0.141481
ICOSLG	Skin_Not_Sun_Exposed_Suprapubic	E5ymDa	pb7Pe0	Varicose Veins	ICOSLG	Inverse variance weighted	3	-0.00821092	0.0160926	0.60989
ICOSLG	Skin_Sun_Exposed_Lower_leg	UmqYfj	pb7Pe0	Varicose Veins	ICOSLG	Inverse variance weighted	6	0.00645119	0.00981371	0.510946
ICOSLG	Stomach	1i8OJ4	pb7Pe0	Varicose Veins	ICOSLG	Wald ratio	1	0.00652385	0.0165271	0.693037
ICOSLG	Thyroid	ePrHm3	pb7Pe0	Varicose Veins	ICOSLG	Inverse variance weighted	4	0.000285893	0.0152398	0.985033
ICOSLG	Whole_Blood	Z3PzX7	pb7Pe0	Varicose Veins	ICOSLG	Inverse variance weighted	5	0.017748	0.0114276	0.120404
IDH1	Artery_Tibial	H3xXxc	pb7Pe0	Varicose Veins	IDH1	Wald ratio	1	0.0642224	0.0466328	0.168453
IDH2	Adipose_Subcutaneous	7WcpYo	pb7Pe0	Varicose Veins	IDH2	Wald ratio	1	-0.00646172	0.0387703	0.867632
IDH2	Adipose_Visceral_Omentum	Y5Ta75	pb7Pe0	Varicose Veins	IDH2	Wald ratio	1	0.044936	0.0500157	0.368952
IDH2	Artery_Aorta	2mr23p	pb7Pe0	Varicose Veins	IDH2	Wald ratio	1	0.0181016	0.0238075	0.447057
IDH2	Artery_Tibial	xGZ5hp	pb7Pe0	Varicose Veins	IDH2	Wald ratio	1	0.0350256	0.0460662	0.447057
IDH2	Cells_Cultured_fibroblasts	x1RKKA	pb7Pe0	Varicose Veins	IDH2	Wald ratio	1	0.0378079	0.0420818	0.368952
IDH2	Esophagus_Mucosa	zhuBZn	pb7Pe0	Varicose Veins	IDH2	Inverse variance weighted	2	0.00447399	0.00854744	0.600674
IDH2	Heart_Atrial_Appendage	nD5R7Q	pb7Pe0	Varicose Veins	IDH2	Wald ratio	1	0.010773	0.0406435	0.790963
IDH2	Heart_Left_Ventricle	f2TmUG	pb7Pe0	Varicose Veins	IDH2	Wald ratio	1	0.013013	0.0381095	0.732755
IDH2	Minor_Salivary_Gland	IjYKKJ	pb7Pe0	Varicose Veins	IDH2	Wald ratio	1	0.00412463	0.010999	0.70766
IDH2	Nerve_Tibial	PWxnoR	pb7Pe0	Varicose Veins	IDH2	Wald ratio	1	0.0234136	0.0260603	0.368952
IDH2	Pancreas	kTBmta	pb7Pe0	Varicose Veins	IDH2	Wald ratio	1	-0.0067452	0.032377	0.834969
IDH2	Skin_Not_Sun_Exposed_Suprapubic	DH3Srj	pb7Pe0	Varicose Veins	IDH2	Inverse variance weighted	2	0.0108055	0.0163024	0.507447
IDH2	Skin_Sun_Exposed_Lower_leg	Nh1GRX	pb7Pe0	Varicose Veins	IDH2	Inverse variance weighted	2	0.0063675	0.0166159	0.701558
IDO1	Adipose_Visceral_Omentum	P0STNW	pb7Pe0	Varicose Veins	IDO1	Wald ratio	1	0.00514613	0.0214927	0.810767
IDO1	Skin_Sun_Exposed_Lower_leg	2zHSWK	pb7Pe0	Varicose Veins	IDO1	Wald ratio	1	0.00152616	0.0270893	0.955073
IFNAR1	Adipose_Subcutaneous	ReecRV	pb7Pe0	Varicose Veins	IFNAR1	Inverse variance weighted	2	-0.0196724	0.0577608	0.733417
IFNAR1	Adipose_Visceral_Omentum	WQs6GZ	pb7Pe0	Varicose Veins	IFNAR1	Wald ratio	1	-0.0649132	0.0322417	0.0440796
IFNAR1	Artery_Aorta	oEldtU	pb7Pe0	Varicose Veins	IFNAR1	Wald ratio	1	-0.0172158	0.0281074	0.540207
IFNAR1	Artery_Tibial	hhCxYe	pb7Pe0	Varicose Veins	IFNAR1	Wald ratio	1	-0.0633738	0.031477	0.0440796
IFNAR1	Brain_Cerebellar_Hemisphere	5kJ7LU	pb7Pe0	Varicose Veins	IFNAR1	Wald ratio	1	-0.00116839	0.0265808	0.964939
IFNAR1	Brain_Cerebellum	hvR5U4	pb7Pe0	Varicose Veins	IFNAR1	Wald ratio	1	-0.0397772	0.0197569	0.0440796
IFNAR1	Breast_Mammary_Tissue	aEheUS	pb7Pe0	Varicose Veins	IFNAR1	Inverse variance weighted	2	-0.00566377	0.0856933	0.947303
IFNAR1	Cells_Cultured_fibroblasts	LmVmGk	pb7Pe0	Varicose Veins	IFNAR1	Inverse variance weighted	2	-0.0380534	0.0178891	0.0334046
IFNAR1	Colon_Sigmoid	AyKI3I	pb7Pe0	Varicose Veins	IFNAR1	Wald ratio	1	-0.0677484	0.0336499	0.0440796
IFNAR1	Esophagus_Gastroesophageal_Junction	iqmeeo	pb7Pe0	Varicose Veins	IFNAR1	Wald ratio	1	-0.0747954	0.03715	0.0440796
IFNAR1	Esophagus_Mucosa	nmgjXV	pb7Pe0	Varicose Veins	IFNAR1	Wald ratio	1	-0.0190461	0.0310957	0.540207
IFNAR1	Esophagus_Muscularis	taKdjY	pb7Pe0	Varicose Veins	IFNAR1	Inverse variance weighted	2	-0.00903816	0.0756819	0.90494
IFNAR1	Lung	f5KETF	pb7Pe0	Varicose Veins	IFNAR1	Wald ratio	1	-0.0153441	0.0285472	0.590922
IFNAR1	Muscle_Skeletal	jZjMOX	pb7Pe0	Varicose Veins	IFNAR1	Wald ratio	1	-0.0631806	0.033728	0.0610353
IFNAR1	Nerve_Tibial	0e0nLy	pb7Pe0	Varicose Veins	IFNAR1	Wald ratio	1	-0.0221945	0.0362359	0.540207
IFNAR1	Pancreas	mMSb6d	pb7Pe0	Varicose Veins	IFNAR1	Wald ratio	1	-0.0227498	0.0371425	0.540207
IFNAR1	Skin_Not_Sun_Exposed_Suprapubic	s8zif2	pb7Pe0	Varicose Veins	IFNAR1	Wald ratio	1	-0.0201772	0.0347735	0.561748
IFNAR1	Skin_Sun_Exposed_Lower_leg	MA4XCK	pb7Pe0	Varicose Veins	IFNAR1	Wald ratio	1	-0.0179097	0.0333205	0.590922
IFNAR1	Testis	RgbNnd	pb7Pe0	Varicose Veins	IFNAR1	Wald ratio	1	-0.0452622	0.0224812	0.0440796
IFNAR1	Thyroid	aVgCot	pb7Pe0	Varicose Veins	IFNAR1	Wald ratio	1	-0.0312609	0.0538751	0.561748
IFNAR1	Whole_Blood	0QAIRX	pb7Pe0	Varicose Veins	IFNAR1	Wald ratio	1	-0.167198	0.0553088	0.00250292
IFNAR2	Adipose_Subcutaneous	1IK4Qx	pb7Pe0	Varicose Veins	IFNAR2	Inverse variance weighted	2	0.00891257	0.038824	0.818431
IFNAR2	Adipose_Visceral_Omentum	PiXvoW	pb7Pe0	Varicose Veins	IFNAR2	Wald ratio	1	0.0532065	0.0292842	0.0692322
IFNAR2	Artery_Tibial	rLWSsH	pb7Pe0	Varicose Veins	IFNAR2	Wald ratio	1	0.0478613	0.0377572	0.204939
IFNAR2	Breast_Mammary_Tissue	CWRVba	pb7Pe0	Varicose Veins	IFNAR2	Wald ratio	1	0.058761	0.0323413	0.0692322
IFNAR2	Cells_Cultured_fibroblasts	a5A32o	pb7Pe0	Varicose Veins	IFNAR2	Wald ratio	1	-0.0320478	0.0237979	0.178088
IFNAR2	Esophagus_Mucosa	5VeFKt	pb7Pe0	Varicose Veins	IFNAR2	Wald ratio	1	-0.0280783	0.028463	0.323894
IFNAR2	Lung	RcDlAw	pb7Pe0	Varicose Veins	IFNAR2	Wald ratio	1	0.0769242	0.0423381	0.0692322
IFNAR2	Muscle_Skeletal	jowc9A	pb7Pe0	Varicose Veins	IFNAR2	Wald ratio	1	0.0334213	0.0305683	0.274247
IFNAR2	Pancreas	5A93xA	pb7Pe0	Varicose Veins	IFNAR2	Wald ratio	1	-0.0321928	0.0317456	0.310542
IFNAR2	Skin_Not_Sun_Exposed_Suprapubic	BWvrsP	pb7Pe0	Varicose Veins	IFNAR2	Wald ratio	1	-0.0291907	0.0254642	0.251654
IFNAR2	Skin_Sun_Exposed_Lower_leg	2HIg1c	pb7Pe0	Varicose Veins	IFNAR2	Inverse variance weighted	2	-6.88122e-05	0.0444033	0.998764
IFNAR2	Thyroid	lDvFDl	pb7Pe0	Varicose Veins	IFNAR2	Wald ratio	1	0.0686282	0.0377721	0.0692322
IFNGR2	Brain_Cerebellar_Hemisphere	OnPBXj	pb7Pe0	Varicose Veins	IFNGR2	Wald ratio	1	-0.000574526	0.012496	0.963329
IFNGR2	Brain_Cerebellum	qsAP8V	pb7Pe0	Varicose Veins	IFNGR2	Wald ratio	1	-0.000541864	0.0117855	0.963329
IFNGR2	Muscle_Skeletal	RtgkS9	pb7Pe0	Varicose Veins	IFNGR2	Wald ratio	1	0.0393606	0.0342062	0.249862
IFNGR2	Pancreas	l5KK9d	pb7Pe0	Varicose Veins	IFNGR2	Wald ratio	1	0.0274992	0.0238981	0.249862
IFNGR2	Testis	V0rSr4	pb7Pe0	Varicose Veins	IFNGR2	Wald ratio	1	0.0136781	0.0247369	0.580304
IFNGR2	Whole_Blood	EoOtX7	pb7Pe0	Varicose Veins	IFNGR2	Wald ratio	1	0.0691226	0.0590684	0.241915
IFNLR1	Brain_Cortex	v9g3fy	pb7Pe0	Varicose Veins	IFNLR1	Wald ratio	1	0.00902801	0.0164761	0.58373
IFNLR1	Esophagus_Gastroesophageal_Junction	hO9wwz	pb7Pe0	Varicose Veins	IFNLR1	Inverse variance weighted	2	0.0225886	0.0148898	0.129252
IFNLR1	Esophagus_Mucosa	utIqBC	pb7Pe0	Varicose Veins	IFNLR1	Wald ratio	1	0.00429573	0.0143191	0.764177
IFNLR1	Esophagus_Muscularis	2jY65x	pb7Pe0	Varicose Veins	IFNLR1	Inverse variance weighted	2	0.0180025	0.0120097	0.133875
IFNLR1	Heart_Atrial_Appendage	YkZZDW	pb7Pe0	Varicose Veins	IFNLR1	Wald ratio	1	0.0143504	0.0100879	0.154871
IFNLR1	Heart_Left_Ventricle	joUxBF	pb7Pe0	Varicose Veins	IFNLR1	Wald ratio	1	-0.00366643	0.0305536	0.904483
IFNLR1	Lung	zMTVYU	pb7Pe0	Varicose Veins	IFNLR1	Wald ratio	1	0.00392612	0.031409	0.900524
IFNLR1	Muscle_Skeletal	Cf4BK5	pb7Pe0	Varicose Veins	IFNLR1	Inverse variance weighted	2	-0.00801504	0.0121173	0.50832
IFNLR1	Ovary	Finoqi	pb7Pe0	Varicose Veins	IFNLR1	Wald ratio	1	-0.00172213	0.0111938	0.877731
IFNLR1	Skin_Not_Sun_Exposed_Suprapubic	K6Jpoi	pb7Pe0	Varicose Veins	IFNLR1	Wald ratio	1	0.00564015	0.0188005	0.764177
IFNLR1	Skin_Sun_Exposed_Lower_leg	LPrPQn	pb7Pe0	Varicose Veins	IFNLR1	Wald ratio	1	0.00644233	0.0214744	0.764177
IFNLR1	Testis	aZxS0c	pb7Pe0	Varicose Veins	IFNLR1	Wald ratio	1	0.0317055	0.0210383	0.1318
IFNLR1	Thyroid	g9Z8FG	pb7Pe0	Varicose Veins	IFNLR1	Wald ratio	1	0.0194927	0.0355743	0.58373
IGF1R	Brain_Cerebellar_Hemisphere	TnoECQ	pb7Pe0	Varicose Veins	IGF1R	Wald ratio	1	0.0561297	0.0144664	0.000104456
IGF1R	Brain_Cerebellum	chHnn3	pb7Pe0	Varicose Veins	IGF1R	Wald ratio	1	0.047292	0.0121887	0.000104456
IGF1R	Cells_Cultured_fibroblasts	ZVFqoy	pb7Pe0	Varicose Veins	IGF1R	Wald ratio	1	0.0149608	0.0349086	0.668235
IGF1R	Colon_Transverse	IRfOci	pb7Pe0	Varicose Veins	IGF1R	Wald ratio	1	0.234731	0.0604976	0.000104456
IGF1R	Esophagus_Muscularis	fxjlmS	pb7Pe0	Varicose Veins	IGF1R	Wald ratio	1	0.156709	0.040389	0.000104456
IGF1R	Lung	2dErcO	pb7Pe0	Varicose Veins	IGF1R	Wald ratio	1	0.204368	0.0526721	0.000104456
IGF1R	Nerve_Tibial	PsXkic	pb7Pe0	Varicose Veins	IGF1R	Wald ratio	1	0.113881	0.0293507	0.000104456
IGF1R	Skin_Sun_Exposed_Lower_leg	SHDZ1I	pb7Pe0	Varicose Veins	IGF1R	Wald ratio	1	0.138516	0.0558787	0.0131798
IGF1R	Thyroid	ab8Xia	pb7Pe0	Varicose Veins	IGF1R	Wald ratio	1	0.0672248	0.0422109	0.111252
IGF2	Artery_Tibial	nipwV5	pb7Pe0	Varicose Veins	IGF2	Wald ratio	1	0.0581095	0.0437319	0.183925
IKBKB	Muscle_Skeletal	M3RCNn	pb7Pe0	Varicose Veins	IKBKB	Wald ratio	1	-0.0284922	0.0323671	0.378707
IKBKE	Adrenal_Gland	MiV85T	pb7Pe0	Varicose Veins	IKBKE	Wald ratio	1	-0.00784912	0.0177759	0.658809
IKBKE	Artery_Aorta	QJqJN5	pb7Pe0	Varicose Veins	IKBKE	Wald ratio	1	-0.0324182	0.0286246	0.257412
IKBKE	Artery_Tibial	9vBby7	pb7Pe0	Varicose Veins	IKBKE	Inverse variance weighted	2	-0.0185125	0.039681	0.640834
IKBKE	Brain_Anterior_cingulate_cortex_BA24	D7VJBS	pb7Pe0	Varicose Veins	IKBKE	Wald ratio	1	-0.0121321	0.0107124	0.257412
IKBKE	Brain_Caudate_basal_ganglia	vIJDBY	pb7Pe0	Varicose Veins	IKBKE	Wald ratio	1	-0.0203148	0.0179375	0.257412
IKBKE	Brain_Cortex	X3kA37	pb7Pe0	Varicose Veins	IKBKE	Wald ratio	1	-0.0127085	0.0112214	0.257412
IKBKE	Brain_Frontal_Cortex_BA9	2QXh5F	pb7Pe0	Varicose Veins	IKBKE	Wald ratio	1	-0.0129261	0.0114134	0.257412
IKBKE	Brain_Hippocampus	XK24Q2	pb7Pe0	Varicose Veins	IKBKE	Wald ratio	1	-0.0138502	0.0122294	0.257412
IKBKE	Brain_Nucleus_accumbens_basal_ganglia	w7vPCT	pb7Pe0	Varicose Veins	IKBKE	Wald ratio	1	-0.0205239	0.0181221	0.257412
IKBKE	Brain_Putamen_basal_ganglia	TySYXg	pb7Pe0	Varicose Veins	IKBKE	Wald ratio	1	-0.0223998	0.0197785	0.257412
IKBKE	Cells_Cultured_fibroblasts	hpJukA	pb7Pe0	Varicose Veins	IKBKE	Wald ratio	1	-0.0168501	0.0240715	0.483927
IKBKE	Esophagus_Mucosa	VhD6W4	pb7Pe0	Varicose Veins	IKBKE	Inverse variance weighted	2	0.00214418	0.0129754	0.868747
IKBKE	Esophagus_Muscularis	yPZjgB	pb7Pe0	Varicose Veins	IKBKE	Inverse variance weighted	2	0.00142409	0.0284768	0.960115
IKBKE	Heart_Atrial_Appendage	QgMlcG	pb7Pe0	Varicose Veins	IKBKE	Wald ratio	1	-0.0121216	0.0274519	0.658809
IKBKE	Liver	awEkIH	pb7Pe0	Varicose Veins	IKBKE	Wald ratio	1	-0.00924055	0.0209271	0.658809
IKBKE	Nerve_Tibial	ACUUpR	pb7Pe0	Varicose Veins	IKBKE	Inverse variance weighted	2	-0.016613	0.0342457	0.627597
IKBKE	Pituitary	qbmle6	pb7Pe0	Varicose Veins	IKBKE	Wald ratio	1	-0.0201117	0.0177582	0.257412
IKBKE	Skin_Not_Sun_Exposed_Suprapubic	UPnPH3	pb7Pe0	Varicose Veins	IKBKE	Inverse variance weighted	2	0.000208112	0.0105158	0.984211
IKBKE	Skin_Sun_Exposed_Lower_leg	0iOKYq	pb7Pe0	Varicose Veins	IKBKE	Inverse variance weighted	3	-0.00379692	0.0114551	0.740297
IKBKE	Spleen	fRsxlG	pb7Pe0	Varicose Veins	IKBKE	Wald ratio	1	-0.0287132	0.0253531	0.257412
IKBKE	Thyroid	t8kjnU	pb7Pe0	Varicose Veins	IKBKE	Inverse variance weighted	2	-0.0173214	0.0275202	0.529083
IKZF1	Whole_Blood	oXP8C8	pb7Pe0	Varicose Veins	IKZF1	Wald ratio	1	0.0840147	0.0531375	0.113859
IKZF3	Whole_Blood	CX77Gs	pb7Pe0	Varicose Veins	IKZF3	Wald ratio	1	-0.198312	0.0773634	0.0103658
IL10	Whole_Blood	VI9ZUD	pb7Pe0	Varicose Veins	IL10	Wald ratio	1	-0.006576	0.029592	0.824141
IL10RB	Adipose_Subcutaneous	yLMEto	pb7Pe0	Varicose Veins	IL10RB	Inverse variance weighted	2	0.0609159	0.0216882	0.00497413
IL10RB	Artery_Aorta	RMZORx	pb7Pe0	Varicose Veins	IL10RB	Inverse variance weighted	2	0.0529325	0.0262023	0.043368
IL10RB	Artery_Tibial	RjySa8	pb7Pe0	Varicose Veins	IL10RB	Inverse variance weighted	3	0.0260676	0.036755	0.478185
IL10RB	Brain_Amygdala	DJtycd	pb7Pe0	Varicose Veins	IL10RB	Wald ratio	1	0.0433895	0.0175357	0.0133476
IL10RB	Brain_Anterior_cingulate_cortex_BA24	Bg5vQc	pb7Pe0	Varicose Veins	IL10RB	Wald ratio	1	0.0370363	0.014968	0.0133476
IL10RB	Brain_Caudate_basal_ganglia	MacBNh	pb7Pe0	Varicose Veins	IL10RB	Inverse variance weighted	2	0.036819	0.0132124	0.0053248
IL10RB	Brain_Cerebellar_Hemisphere	ooEOeW	pb7Pe0	Varicose Veins	IL10RB	Inverse variance weighted	2	0.0202678	0.00727533	0.0053391
IL10RB	Brain_Cerebellum	lPLHWg	pb7Pe0	Varicose Veins	IL10RB	Inverse variance weighted	2	0.0178001	0.00632811	0.00491023
IL10RB	Brain_Cortex	dAdbfK	pb7Pe0	Varicose Veins	IL10RB	Inverse variance weighted	2	0.0271334	0.00966497	0.00499436
IL10RB	Brain_Frontal_Cortex_BA9	PVgZYe	pb7Pe0	Varicose Veins	IL10RB	Inverse variance weighted	2	0.0294332	0.0104863	0.00500326
IL10RB	Brain_Hippocampus	y1LeDw	pb7Pe0	Varicose Veins	IL10RB	Wald ratio	1	0.0483335	0.0195338	0.0133476
IL10RB	Brain_Hypothalamus	wwkEI4	pb7Pe0	Varicose Veins	IL10RB	Wald ratio	1	0.0405648	0.0163941	0.0133476
IL10RB	Brain_Nucleus_accumbens_basal_ganglia	XyF2cz	pb7Pe0	Varicose Veins	IL10RB	Inverse variance weighted	2	0.0326924	0.0121017	0.0069032
IL10RB	Brain_Putamen_basal_ganglia	IxP7m3	pb7Pe0	Varicose Veins	IL10RB	Wald ratio	1	0.0342559	0.0138443	0.0133476
IL10RB	Brain_Spinal_cord_cervical_c-1	AnPYVq	pb7Pe0	Varicose Veins	IL10RB	Wald ratio	1	0.0450474	0.0182057	0.0133476
IL10RB	Breast_Mammary_Tissue	oVLzac	pb7Pe0	Varicose Veins	IL10RB	Wald ratio	1	0.062958	0.0355026	0.0761735
IL10RB	Cells_Cultured_fibroblasts	E9v33q	pb7Pe0	Varicose Veins	IL10RB	Wald ratio	1	-0.042781	0.0317681	0.178088
IL10RB	Colon_Sigmoid	DUq0JT	pb7Pe0	Varicose Veins	IL10RB	Wald ratio	1	0.0582188	0.0265454	0.0282943
IL10RB	Esophagus_Gastroesophageal_Junction	GdlljJ	pb7Pe0	Varicose Veins	IL10RB	Wald ratio	1	0.0363689	0.0305653	0.234096
IL10RB	Esophagus_Muscularis	Bfg7cG	pb7Pe0	Varicose Veins	IL10RB	Wald ratio	1	0.0592928	0.0270351	0.0282943
IL10RB	Heart_Atrial_Appendage	PmQ6ug	pb7Pe0	Varicose Veins	IL10RB	Inverse variance weighted	2	0.0428162	0.0195659	0.0286473
IL10RB	Heart_Left_Ventricle	n7AbVz	pb7Pe0	Varicose Veins	IL10RB	Wald ratio	1	0.0651797	0.0263421	0.0133476
IL10RB	Lung	sE0Q7J	pb7Pe0	Varicose Veins	IL10RB	Wald ratio	1	0.0536635	0.0314885	0.088339
IL10RB	Muscle_Skeletal	sX5Ljo	pb7Pe0	Varicose Veins	IL10RB	Inverse variance weighted	2	0.0502912	0.0332775	0.13072
IL10RB	Nerve_Tibial	9A26xE	pb7Pe0	Varicose Veins	IL10RB	Inverse variance weighted	3	0.0397563	0.012443	0.00139793
IL10RB	Pituitary	MTZswd	pb7Pe0	Varicose Veins	IL10RB	Wald ratio	1	0.0459645	0.0185763	0.0133476
IL10RB	Skin_Not_Sun_Exposed_Suprapubic	KMvviT	pb7Pe0	Varicose Veins	IL10RB	Wald ratio	1	0.0237231	0.0426416	0.57798
IL10RB	Skin_Sun_Exposed_Lower_leg	EEzWiQ	pb7Pe0	Varicose Veins	IL10RB	Wald ratio	1	0.0232445	0.0327145	0.477378
IL10RB	Spleen	tWae8p	pb7Pe0	Varicose Veins	IL10RB	Wald ratio	1	0.0540798	0.0218561	0.0133476
IL10RB	Testis	v6ni5L	pb7Pe0	Varicose Veins	IL10RB	Wald ratio	1	0.0313884	0.0448406	0.483927
IL10RB	Thyroid	xvVADJ	pb7Pe0	Varicose Veins	IL10RB	Wald ratio	1	0.0537297	0.0244985	0.0282943
IL10RB	Whole_Blood	gIJkw7	pb7Pe0	Varicose Veins	IL10RB	Wald ratio	1	-0.0516138	0.0726416	0.477378
IL11RA	Adipose_Subcutaneous	e7lowv	pb7Pe0	Varicose Veins	IL11RA	Wald ratio	1	0.0225357	0.0375595	0.548506
IL11RA	Adipose_Visceral_Omentum	WvXYE9	pb7Pe0	Varicose Veins	IL11RA	Wald ratio	1	0.0263962	0.0439937	0.548506
IL11RA	Adrenal_Gland	Z2GsRV	pb7Pe0	Varicose Veins	IL11RA	Wald ratio	1	0.0114764	0.0191273	0.548506
IL11RA	Artery_Aorta	aDNiqW	pb7Pe0	Varicose Veins	IL11RA	Wald ratio	1	0.0259811	0.0433018	0.548506
IL11RA	Artery_Tibial	obkSd8	pb7Pe0	Varicose Veins	IL11RA	Wald ratio	1	0.0224315	0.0373858	0.548506
IL11RA	Brain_Caudate_basal_ganglia	PW5Wk8	pb7Pe0	Varicose Veins	IL11RA	Wald ratio	1	0.0150494	0.0250824	0.548506
IL11RA	Brain_Cerebellar_Hemisphere	io16Zr	pb7Pe0	Varicose Veins	IL11RA	Wald ratio	1	0.00890577	0.0148429	0.548506
IL11RA	Brain_Cerebellum	KTar5m	pb7Pe0	Varicose Veins	IL11RA	Wald ratio	1	0.00862812	0.0143802	0.548506
IL11RA	Brain_Cortex	tsfhvB	pb7Pe0	Varicose Veins	IL11RA	Wald ratio	1	0.0129014	0.0215024	0.548506
IL11RA	Brain_Putamen_basal_ganglia	Zr3N4H	pb7Pe0	Varicose Veins	IL11RA	Wald ratio	1	0.0203886	0.0244992	0.405288
IL11RA	Colon_Transverse	k0iCTl	pb7Pe0	Varicose Veins	IL11RA	Wald ratio	1	0.0227495	0.0379158	0.548506
IL11RA	Esophagus_Gastroesophageal_Junction	T04DhS	pb7Pe0	Varicose Veins	IL11RA	Wald ratio	1	0.0194394	0.032399	0.548506
IL11RA	Esophagus_Mucosa	DGqwT5	pb7Pe0	Varicose Veins	IL11RA	Wald ratio	1	0.0169364	0.0282273	0.548506
IL11RA	Esophagus_Muscularis	Vd5XJj	pb7Pe0	Varicose Veins	IL11RA	Wald ratio	1	0.0258319	0.0430532	0.548506
IL11RA	Lung	nrLCx8	pb7Pe0	Varicose Veins	IL11RA	Wald ratio	1	0.0166635	0.0277724	0.548506
IL11RA	Muscle_Skeletal	LjJyYa	pb7Pe0	Varicose Veins	IL11RA	Wald ratio	1	0.0498793	0.0688809	0.468981
IL11RA	Nerve_Tibial	rvddMn	pb7Pe0	Varicose Veins	IL11RA	Wald ratio	1	0.014757	0.0245951	0.548506
IL11RA	Pancreas	RNe0Mr	pb7Pe0	Varicose Veins	IL11RA	Wald ratio	1	0.0120907	0.0201511	0.548506
IL11RA	Pituitary	FDVJ8G	pb7Pe0	Varicose Veins	IL11RA	Wald ratio	1	0.00966834	0.0161139	0.548506
IL11RA	Prostate	9COEml	pb7Pe0	Varicose Veins	IL11RA	Wald ratio	1	0.0243614	0.0267426	0.362317
IL11RA	Skin_Not_Sun_Exposed_Suprapubic	VSfGFl	pb7Pe0	Varicose Veins	IL11RA	Wald ratio	1	0.0156921	0.0261535	0.548506
IL11RA	Skin_Sun_Exposed_Lower_leg	N3oGlm	pb7Pe0	Varicose Veins	IL11RA	Wald ratio	1	0.0156987	0.0261646	0.548506
IL11RA	Spleen	jJ3OMq	pb7Pe0	Varicose Veins	IL11RA	Wald ratio	1	0.00882797	0.0147133	0.548506
IL11RA	Stomach	XiEC6K	pb7Pe0	Varicose Veins	IL11RA	Wald ratio	1	0.0251569	0.0419282	0.548506
IL11RA	Testis	GjucKt	pb7Pe0	Varicose Veins	IL11RA	Wald ratio	1	0.0156323	0.0260538	0.548506
IL11RA	Thyroid	XRFysS	pb7Pe0	Varicose Veins	IL11RA	Wald ratio	1	0.0189941	0.0316568	0.548506
IL11RA	Whole_Blood	7MknEL	pb7Pe0	Varicose Veins	IL11RA	Wald ratio	1	0.0215275	0.0358791	0.548506
IL13	Testis	YDkdXN	pb7Pe0	Varicose Veins	IL13	Wald ratio	1	-0.0828646	0.0379603	0.0290412
IL15	Cells_Cultured_fibroblasts	Gke9cx	pb7Pe0	Varicose Veins	IL15	Wald ratio	1	-0.0214146	0.016061	0.182422
IL15	Muscle_Skeletal	tOMx5S	pb7Pe0	Varicose Veins	IL15	Wald ratio	1	-0.005432	0.0369893	0.883248
IL15	Nerve_Tibial	3rrqve	pb7Pe0	Varicose Veins	IL15	Wald ratio	1	0	0.0334032	1
IL15	Thyroid	Rr9jsJ	pb7Pe0	Varicose Veins	IL15	Inverse variance weighted	2	0.0350247	0.025427	0.16837
IL15	Whole_Blood	RC2rgW	pb7Pe0	Varicose Veins	IL15	Wald ratio	1	0.00951304	0.0236186	0.687112
IL17RA	Adipose_Subcutaneous	twAeDX	pb7Pe0	Varicose Veins	IL17RA	Inverse variance weighted	2	-0.0121178	0.0154389	0.432521
IL17RA	Adipose_Visceral_Omentum	8xex5o	pb7Pe0	Varicose Veins	IL17RA	Wald ratio	1	-0.0403558	0.0387416	0.297566
IL17RA	Artery_Aorta	DLKZOT	pb7Pe0	Varicose Veins	IL17RA	Wald ratio	1	-0.0123154	0.0118228	0.297566
IL17RA	Artery_Coronary	AvMwjC	pb7Pe0	Varicose Veins	IL17RA	Wald ratio	1	-0.0176941	0.0169864	0.297566
IL17RA	Artery_Tibial	rnnE7p	pb7Pe0	Varicose Veins	IL17RA	Inverse variance weighted	2	-0.00574659	0.0162862	0.7242
IL17RA	Brain_Cerebellar_Hemisphere	MzU22r	pb7Pe0	Varicose Veins	IL17RA	Inverse variance weighted	2	0.00480146	0.00847302	0.570934
IL17RA	Brain_Cerebellum	rC9Np1	pb7Pe0	Varicose Veins	IL17RA	Wald ratio	1	0.0071124	0.00905215	0.432035
IL17RA	Brain_Cortex	iMJVro	pb7Pe0	Varicose Veins	IL17RA	Wald ratio	1	0.0134861	0.0171641	0.432035
IL17RA	Brain_Frontal_Cortex_BA9	gmIbTT	pb7Pe0	Varicose Veins	IL17RA	Wald ratio	1	0.015013	0.0191074	0.432035
IL17RA	Brain_Hippocampus	tZb5qt	pb7Pe0	Varicose Veins	IL17RA	Wald ratio	1	0.015453	0.0196674	0.432035
IL17RA	Brain_Hypothalamus	9f4TYa	pb7Pe0	Varicose Veins	IL17RA	Wald ratio	1	0.0191505	0.0211816	0.365937
IL17RA	Brain_Spinal_cord_cervical_c-1	Bw5EE5	pb7Pe0	Varicose Veins	IL17RA	Wald ratio	1	-0.00197893	0.0156116	0.89913
IL17RA	Breast_Mammary_Tissue	2uhZdQ	pb7Pe0	Varicose Veins	IL17RA	Inverse variance weighted	2	-0.0129994	0.0245527	0.596496
IL17RA	Cells_Cultured_fibroblasts	O1KPoi	pb7Pe0	Varicose Veins	IL17RA	Inverse variance weighted	2	-0.00897065	0.00898618	0.318148
IL17RA	Colon_Sigmoid	DJ1hJ6	pb7Pe0	Varicose Veins	IL17RA	Wald ratio	1	-0.0241225	0.0231576	0.297566
IL17RA	Colon_Transverse	PI2nx9	pb7Pe0	Varicose Veins	IL17RA	Wald ratio	1	-0.0283265	0.0271934	0.297566
IL17RA	Esophagus_Gastroesophageal_Junction	DcUIyC	pb7Pe0	Varicose Veins	IL17RA	Wald ratio	1	-0.0205828	0.0197595	0.297566
IL17RA	Esophagus_Mucosa	Vdlm3g	pb7Pe0	Varicose Veins	IL17RA	Inverse variance weighted	2	-0.0153854	0.015513	0.321307
IL17RA	Esophagus_Muscularis	XufZ1J	pb7Pe0	Varicose Veins	IL17RA	Wald ratio	1	-0.018361	0.0176266	0.297566
IL17RA	Heart_Atrial_Appendage	W6QKmu	pb7Pe0	Varicose Veins	IL17RA	Wald ratio	1	-0.0144645	0.0138859	0.297566
IL17RA	Heart_Left_Ventricle	Jf3LJ6	pb7Pe0	Varicose Veins	IL17RA	Wald ratio	1	-0.0154608	0.0148423	0.297566
IL17RA	Lung	qkZz9Q	pb7Pe0	Varicose Veins	IL17RA	Wald ratio	1	-0.0241292	0.023164	0.297566
IL17RA	Minor_Salivary_Gland	OCQTJh	pb7Pe0	Varicose Veins	IL17RA	Wald ratio	1	-0.0162976	0.0156457	0.297566
IL17RA	Muscle_Skeletal	nJmyS6	pb7Pe0	Varicose Veins	IL17RA	Inverse variance weighted	2	-0.0133394	0.0271633	0.623368
IL17RA	Nerve_Tibial	y4ejGq	pb7Pe0	Varicose Veins	IL17RA	Inverse variance weighted	2	-0.00425696	0.0191373	0.823969
IL17RA	Ovary	DzCfGW	pb7Pe0	Varicose Veins	IL17RA	Inverse variance weighted	2	-0.006984	0.0124028	0.573369
IL17RA	Pancreas	lXgDnQ	pb7Pe0	Varicose Veins	IL17RA	Wald ratio	1	-0.0235796	0.0226364	0.297566
IL17RA	Pituitary	TaXmOT	pb7Pe0	Varicose Veins	IL17RA	Wald ratio	1	0.0148107	0.017526	0.398072
IL17RA	Prostate	m5mCou	pb7Pe0	Varicose Veins	IL17RA	Wald ratio	1	-0.020153	0.0193469	0.297566
IL17RA	Skin_Not_Sun_Exposed_Suprapubic	Dfumxp	pb7Pe0	Varicose Veins	IL17RA	Inverse variance weighted	2	-0.00967375	0.0245611	0.693681
IL17RA	Skin_Sun_Exposed_Lower_leg	SHEvOz	pb7Pe0	Varicose Veins	IL17RA	Inverse variance weighted	2	-0.00909172	0.0138079	0.510252
IL17RA	Small_Intestine_Terminal_Ileum	U131w8	pb7Pe0	Varicose Veins	IL17RA	Wald ratio	1	-0.0202904	0.0194787	0.297566
IL17RA	Spleen	IJrwHf	pb7Pe0	Varicose Veins	IL17RA	Wald ratio	1	-0.04516	0.0433536	0.297566
IL17RA	Stomach	yWKWrR	pb7Pe0	Varicose Veins	IL17RA	Inverse variance weighted	2	-0.00978035	0.0222512	0.660268
IL17RA	Testis	H2iS1A	pb7Pe0	Varicose Veins	IL17RA	Wald ratio	1	-0.0203929	0.0195772	0.297566
IL17RA	Thyroid	JiMJwY	pb7Pe0	Varicose Veins	IL17RA	Inverse variance weighted	2	-0.0102405	0.0139699	0.463533
IL17RA	Whole_Blood	zpOw9c	pb7Pe0	Varicose Veins	IL17RA	Wald ratio	1	-0.0680151	0.0652945	0.297566
IL18	Esophagus_Mucosa	HvZWAW	pb7Pe0	Varicose Veins	IL18	Wald ratio	1	-0.0571141	0.0458043	0.212429
IL18	Lung	uYWRA2	pb7Pe0	Varicose Veins	IL18	Inverse variance weighted	2	-0.0255275	0.0147399	0.0832988
IL18	Muscle_Skeletal	43mDP1	pb7Pe0	Varicose Veins	IL18	Inverse variance weighted	2	-0.0101378	0.0223304	0.649835
IL18	Nerve_Tibial	4uzoKK	pb7Pe0	Varicose Veins	IL18	Wald ratio	1	-0.0233202	0.0155468	0.133614
IL18	Pancreas	k5aNVK	pb7Pe0	Varicose Veins	IL18	Wald ratio	1	-0.0119595	0.0100069	0.232039
IL18	Skin_Not_Sun_Exposed_Suprapubic	2kkBgD	pb7Pe0	Varicose Veins	IL18	Wald ratio	1	-0.0403963	0.0335289	0.228273
IL18	Skin_Sun_Exposed_Lower_leg	yffv6H	pb7Pe0	Varicose Veins	IL18	Inverse variance weighted	2	-0.0608947	0.0327282	0.0627983
IL18	Thyroid	TOoVyK	pb7Pe0	Varicose Veins	IL18	Wald ratio	1	-0.0476636	0.0228177	0.0367177
IL1A	Skin_Not_Sun_Exposed_Suprapubic	8qn6G1	pb7Pe0	Varicose Veins	IL1A	Inverse variance weighted	2	0.00132749	0.0156546	0.932421
IL1A	Skin_Sun_Exposed_Lower_leg	DcQdvR	pb7Pe0	Varicose Veins	IL1A	Wald ratio	1	0.000215949	0.0159803	0.989218
IL1B	Skin_Sun_Exposed_Lower_leg	pdAYte	pb7Pe0	Varicose Veins	IL1B	Wald ratio	1	0.000316581	0.023427	0.989218
IL1B	Testis	sD4puS	pb7Pe0	Varicose Veins	IL1B	Wald ratio	1	-0.00352404	0.0118536	0.76624
IL1R1	Artery_Aorta	FJGAsW	pb7Pe0	Varicose Veins	IL1R1	Wald ratio	1	0.0229817	0.0212363	0.279167
IL1R1	Esophagus_Mucosa	MGSONq	pb7Pe0	Varicose Veins	IL1R1	Wald ratio	1	-0.042197	0.042197	0.317311
IL1R1	Pancreas	rfM7Kt	pb7Pe0	Varicose Veins	IL1R1	Wald ratio	1	0.0182743	0.0203829	0.369958
IL1R1	Prostate	TJ2xrL	pb7Pe0	Varicose Veins	IL1R1	Wald ratio	1	0.00324891	0.0232422	0.88883
IL1R1	Stomach	sCXKy5	pb7Pe0	Varicose Veins	IL1R1	Wald ratio	1	0.00446846	0.0236566	0.85018
IL20	Testis	jG0AOq	pb7Pe0	Varicose Veins	IL20	Wald ratio	1	0.0171529	0.0111564	0.124171
IL23A	Brain_Caudate_basal_ganglia	y3SqFJ	pb7Pe0	Varicose Veins	IL23A	Wald ratio	1	-0.0101415	0.0169025	0.548506
IL23A	Nerve_Tibial	gOrlHD	pb7Pe0	Varicose Veins	IL23A	Wald ratio	1	-0.0177032	0.0290983	0.542928
IL23A	Pituitary	k7Qm6k	pb7Pe0	Varicose Veins	IL23A	Wald ratio	1	-0.0171308	0.0179733	0.340527
IL23A	Thyroid	IWbUOO	pb7Pe0	Varicose Veins	IL23A	Wald ratio	1	-0.0311481	0.0279035	0.264303
IL2RA	Adipose_Subcutaneous	KtjnCg	pb7Pe0	Varicose Veins	IL2RA	Wald ratio	1	-0.00673839	0.0212259	0.750894
IL2RA	Adipose_Visceral_Omentum	7Ukuew	pb7Pe0	Varicose Veins	IL2RA	Wald ratio	1	-0.0105704	0.0332968	0.750894
IL2RA	Esophagus_Muscularis	I1KWcV	pb7Pe0	Varicose Veins	IL2RA	Wald ratio	1	-0.00804139	0.0253304	0.750894
IL2RA	Spleen	xjGoVR	pb7Pe0	Varicose Veins	IL2RA	Wald ratio	1	-0.00451017	0.014207	0.750894
IL2RB	Skin_Not_Sun_Exposed_Suprapubic	lnzgUK	pb7Pe0	Varicose Veins	IL2RB	Wald ratio	1	0.0248286	0.0105993	0.0191568
IL2RB	Skin_Sun_Exposed_Lower_leg	KPOnnD	pb7Pe0	Varicose Veins	IL2RB	Wald ratio	1	0.0256258	0.0109397	0.0191568
IL4	Pituitary	6xhy0o	pb7Pe0	Varicose Veins	IL4	Wald ratio	1	-0.00874289	0.00974208	0.369486
IL4	Prostate	5P5AWh	pb7Pe0	Varicose Veins	IL4	Wald ratio	1	-0.0135823	0.0120562	0.259919
IL4R	Adrenal_Gland	qv0D2Q	pb7Pe0	Varicose Veins	IL4R	Wald ratio	1	-0.00708185	0.0240167	0.768092
IL4R	Artery_Tibial	JDFOOg	pb7Pe0	Varicose Veins	IL4R	Wald ratio	1	0.010688	0.00601198	0.0754404
IL4R	Cells_Cultured_fibroblasts	PX4Mop	pb7Pe0	Varicose Veins	IL4R	Wald ratio	1	0.033117	0.0366294	0.365937
IL4R	Liver	SvxRfo	pb7Pe0	Varicose Veins	IL4R	Wald ratio	1	0.0278053	0.0250248	0.266521
IL4R	Lung	WXzAPN	pb7Pe0	Varicose Veins	IL4R	Wald ratio	1	0.0209444	0.0597304	0.725851
IL4R	Whole_Blood	XVUrLD	pb7Pe0	Varicose Veins	IL4R	Wald ratio	1	0.0391609	0.0433143	0.365937
IL6R	Artery_Tibial	nzH2ng	pb7Pe0	Varicose Veins	IL6R	Wald ratio	1	0.0186651	0.0344586	0.588048
IL6R	Cells_EBV-transformed_lymphocytes	PdZp9W	pb7Pe0	Varicose Veins	IL6R	Wald ratio	1	0.0162884	0.00975608	0.0950054
IL6R	Colon_Transverse	2sO1yJ	pb7Pe0	Varicose Veins	IL6R	Wald ratio	1	0.00459028	0.0220333	0.834969
IL6R	Testis	JTZQSF	pb7Pe0	Varicose Veins	IL6R	Inverse variance weighted	2	0.00812942	0.0110303	0.461118
IL6R	Whole_Blood	HMH2yd	pb7Pe0	Varicose Veins	IL6R	Wald ratio	1	0.0313341	0.0600569	0.601852
IL9	Nerve_Tibial	SywE6j	pb7Pe0	Varicose Veins	IL9	Inverse variance weighted	2	0.0459546	0.0264566	0.0823912
IMPA1	Adipose_Subcutaneous	td1DFW	pb7Pe0	Varicose Veins	IMPA1	Inverse variance weighted	2	0.00110595	0.0136111	0.93524
IMPA1	Adipose_Visceral_Omentum	eEv37z	pb7Pe0	Varicose Veins	IMPA1	Wald ratio	1	0.004968	0.0177429	0.779478
IMPA1	Adrenal_Gland	IOV19B	pb7Pe0	Varicose Veins	IMPA1	Wald ratio	1	0.00401239	0.0177017	0.820683
IMPA1	Artery_Aorta	dYLfj5	pb7Pe0	Varicose Veins	IMPA1	Inverse variance weighted	2	-0.00728523	0.0187424	0.697495
IMPA1	Artery_Tibial	0vIWD2	pb7Pe0	Varicose Veins	IMPA1	Inverse variance weighted	2	-0.000207141	0.0172493	0.990419
IMPA1	Brain_Frontal_Cortex_BA9	ELiTom	pb7Pe0	Varicose Veins	IMPA1	Wald ratio	1	0.00582891	0.0257158	0.820683
IMPA1	Brain_Hippocampus	3Wmy0f	pb7Pe0	Varicose Veins	IMPA1	Wald ratio	1	0.00565095	0.0249307	0.820683
IMPA1	Breast_Mammary_Tissue	oFeNoz	pb7Pe0	Varicose Veins	IMPA1	Wald ratio	1	0.00486185	0.0214494	0.820683
IMPA1	Cells_Cultured_fibroblasts	afLn2l	pb7Pe0	Varicose Veins	IMPA1	Wald ratio	1	0.00265762	0.0117248	0.820683
IMPA1	Cells_EBV-transformed_lymphocytes	Ex1AM3	pb7Pe0	Varicose Veins	IMPA1	Wald ratio	1	0.00324628	0.0143218	0.820683
IMPA1	Colon_Sigmoid	siXWPV	pb7Pe0	Varicose Veins	IMPA1	Wald ratio	1	0.00464383	0.0204875	0.820683
IMPA1	Colon_Transverse	rWMaSN	pb7Pe0	Varicose Veins	IMPA1	Wald ratio	1	0.00633543	0.0279504	0.820683
IMPA1	Esophagus_Gastroesophageal_Junction	RGGa2R	pb7Pe0	Varicose Veins	IMPA1	Wald ratio	1	0.00985032	0.0351797	0.779478
IMPA1	Esophagus_Mucosa	TF6nlQ	pb7Pe0	Varicose Veins	IMPA1	Wald ratio	1	0.00457908	0.0202018	0.820683
IMPA1	Esophagus_Muscularis	cusGAl	pb7Pe0	Varicose Veins	IMPA1	Wald ratio	1	0.00976452	0.0348733	0.779478
IMPA1	Heart_Atrial_Appendage	elxI4f	pb7Pe0	Varicose Veins	IMPA1	Wald ratio	1	-0.00483729	0.0435356	0.911528
IMPA1	Lung	2HcriS	pb7Pe0	Varicose Veins	IMPA1	Wald ratio	1	0.00717541	0.0316562	0.820683
IMPA1	Muscle_Skeletal	afDDbp	pb7Pe0	Varicose Veins	IMPA1	Wald ratio	1	0.0129673	0.0463119	0.779478
IMPA1	Nerve_Tibial	2h5aik	pb7Pe0	Varicose Veins	IMPA1	Wald ratio	1	0.00503625	0.0222188	0.820683
IMPA1	Pancreas	mgzlkt	pb7Pe0	Varicose Veins	IMPA1	Wald ratio	1	-0.00573202	0.0173647	0.741327
IMPA1	Skin_Not_Sun_Exposed_Suprapubic	gTSyWW	pb7Pe0	Varicose Veins	IMPA1	Wald ratio	1	0.00829482	0.0296244	0.779478
IMPA1	Skin_Sun_Exposed_Lower_leg	bSjyqP	pb7Pe0	Varicose Veins	IMPA1	Inverse variance weighted	2	0.00405984	0.0240525	0.865961
IMPA1	Small_Intestine_Terminal_Ileum	SRVUKN	pb7Pe0	Varicose Veins	IMPA1	Wald ratio	1	-0.0116997	0.028692	0.683445
IMPA1	Spleen	8VUeld	pb7Pe0	Varicose Veins	IMPA1	Wald ratio	1	0.00406236	0.0179222	0.820683
IMPA1	Testis	6GNsen	pb7Pe0	Varicose Veins	IMPA1	Wald ratio	1	0.00591504	0.0260958	0.820683
IMPA1	Thyroid	TXeYsq	pb7Pe0	Varicose Veins	IMPA1	Wald ratio	1	0.00697863	0.0307881	0.820683
IMPA1	Whole_Blood	zFSYTz	pb7Pe0	Varicose Veins	IMPA1	Wald ratio	1	0.0139615	0.0498627	0.779478
IMPDH1	Adipose_Subcutaneous	876VPV	pb7Pe0	Varicose Veins	IMPDH1	Wald ratio	1	-0.00118365	0.0216017	0.956302
IMPDH1	Adipose_Visceral_Omentum	NyXXoh	pb7Pe0	Varicose Veins	IMPDH1	Wald ratio	1	-0.00122925	0.0299117	0.967219
IMPDH1	Breast_Mammary_Tissue	Fff1fP	pb7Pe0	Varicose Veins	IMPDH1	Wald ratio	1	-0.0323119	0.0524171	0.537605
IMPDH1	Esophagus_Mucosa	keTb95	pb7Pe0	Varicose Veins	IMPDH1	Wald ratio	1	0.0092258	0.0269677	0.732272
IMPDH1	Skin_Not_Sun_Exposed_Suprapubic	wO9Ypp	pb7Pe0	Varicose Veins	IMPDH1	Wald ratio	1	0.0332642	0.0284594	0.242472
IMPDH1	Skin_Sun_Exposed_Lower_leg	uP2LyC	pb7Pe0	Varicose Veins	IMPDH1	Wald ratio	1	0.0245578	0.0287138	0.392405
IMPDH1	Testis	i0CTY9	pb7Pe0	Varicose Veins	IMPDH1	Wald ratio	1	0.0272756	0.0278001	0.326528
INHBA	Esophagus_Gastroesophageal_Junction	lpHBJA	pb7Pe0	Varicose Veins	INHBA	Wald ratio	1	0.00647388	0.0101732	0.524539
INHBA	Nerve_Tibial	HNIavY	pb7Pe0	Varicose Veins	INHBA	Wald ratio	1	-0.000847254	0.00988463	0.931694
INHBA	Testis	Z0PGPh	pb7Pe0	Varicose Veins	INHBA	Wald ratio	1	-0.00133797	0.0156096	0.931694
INSR	Artery_Aorta	2iCSlS	pb7Pe0	Varicose Veins	INSR	Wald ratio	1	0.0456706	0.0278305	0.100792
INSR	Artery_Tibial	WF1pwm	pb7Pe0	Varicose Veins	INSR	Wald ratio	1	0.0803611	0.04897	0.100792
INSR	Brain_Cerebellar_Hemisphere	tEmGyC	pb7Pe0	Varicose Veins	INSR	Wald ratio	1	-0.025247	0.0232797	0.27814
INSR	Brain_Cerebellum	bmCgqq	pb7Pe0	Varicose Veins	INSR	Wald ratio	1	-0.0227016	0.0209327	0.27814
INSR	Cells_Cultured_fibroblasts	ok2Kc3	pb7Pe0	Varicose Veins	INSR	Wald ratio	1	-0.0618859	0.0570636	0.27814
INSR	Nerve_Tibial	p4Z0Zj	pb7Pe0	Varicose Veins	INSR	Wald ratio	1	-0.0475856	0.0444133	0.283977
INSR	Skin_Sun_Exposed_Lower_leg	HKDvKU	pb7Pe0	Varicose Veins	INSR	Wald ratio	1	-0.0648557	0.059802	0.27814
INSR	Whole_Blood	Ze8qwY	pb7Pe0	Varicose Veins	INSR	Wald ratio	1	-0.00319075	0.0341866	0.925639
IRAK3	Nerve_Tibial	uXb9uK	pb7Pe0	Varicose Veins	IRAK3	Wald ratio	1	0.0104759	0.0318642	0.742332
IRAK4	Cells_Cultured_fibroblasts	znt1q7	pb7Pe0	Varicose Veins	IRAK4	Wald ratio	1	0.0200627	0.0252402	0.426688
ITGA2	Adipose_Subcutaneous	IQMXIj	pb7Pe0	Varicose Veins	ITGA2	Wald ratio	1	-0.0373529	0.0206686	0.0707266
ITGA2	Adipose_Visceral_Omentum	xtMZbB	pb7Pe0	Varicose Veins	ITGA2	Wald ratio	1	0.00150197	0.0277865	0.956892
ITGA2	Artery_Aorta	GSbHlA	pb7Pe0	Varicose Veins	ITGA2	Wald ratio	1	-0.0209551	0.0153533	0.172296
ITGA2	Brain_Cerebellar_Hemisphere	ungbGh	pb7Pe0	Varicose Veins	ITGA2	Wald ratio	1	-0.0206077	0.0200045	0.302939
ITGA2	Brain_Nucleus_accumbens_basal_ganglia	GqaRJS	pb7Pe0	Varicose Veins	ITGA2	Wald ratio	1	-0.0296482	0.0243801	0.223954
ITGA2	Cells_Cultured_fibroblasts	sIM4qL	pb7Pe0	Varicose Veins	ITGA2	Wald ratio	1	-0.0225323	0.0417671	0.58956
ITGA2	Esophagus_Muscularis	9QTCme	pb7Pe0	Varicose Veins	ITGA2	Wald ratio	1	-0.0364017	0.0212343	0.0864763
ITGA2	Heart_Atrial_Appendage	EokUIe	pb7Pe0	Varicose Veins	ITGA2	Wald ratio	1	-0.0198942	0.0160437	0.214975
ITGA2	Heart_Left_Ventricle	Tr1zI4	pb7Pe0	Varicose Veins	ITGA2	Wald ratio	1	-0.0107423	0.00866312	0.214975
ITGA2	Lung	WMgpvd	pb7Pe0	Varicose Veins	ITGA2	Wald ratio	1	-0.0294485	0.0171783	0.0864763
ITGA2	Muscle_Skeletal	S4keNS	pb7Pe0	Varicose Veins	ITGA2	Wald ratio	1	-0.0585232	0.0302992	0.0534204
ITGA2	Nerve_Tibial	YVuqCn	pb7Pe0	Varicose Veins	ITGA2	Wald ratio	1	-0.0949863	0.0525591	0.0707266
ITGA2	Testis	Xroqlm	pb7Pe0	Varicose Veins	ITGA2	Wald ratio	1	-0.0110795	0.0130939	0.397467
ITGA2B	Thyroid	V8U2hA	pb7Pe0	Varicose Veins	ITGA2B	Wald ratio	1	0.0561605	0.0456689	0.218798
ITGA4	Adrenal_Gland	we2T8u	pb7Pe0	Varicose Veins	ITGA4	Wald ratio	1	0.00854468	0.0186915	0.647568
ITGA4	Whole_Blood	NtHQvF	pb7Pe0	Varicose Veins	ITGA4	Wald ratio	1	0.0135249	0.0300084	0.652203
ITGA5	Muscle_Skeletal	qkAwle	pb7Pe0	Varicose Veins	ITGA5	Wald ratio	1	0.0387854	0.0416373	0.351591
ITGAL	Cells_Cultured_fibroblasts	ZaLSsn	pb7Pe0	Varicose Veins	ITGAL	Wald ratio	1	0.0214177	0.0185446	0.248119
ITGAM	Adrenal_Gland	YBP0je	pb7Pe0	Varicose Veins	ITGAM	Wald ratio	1	-0.0115927	0.0140652	0.409822
ITGAM	Skin_Not_Sun_Exposed_Suprapubic	IzALOu	pb7Pe0	Varicose Veins	ITGAM	Wald ratio	1	-0.00793828	0.0419595	0.849945
ITGAV	Adipose_Subcutaneous	E18T4r	pb7Pe0	Varicose Veins	ITGAV	Wald ratio	1	-0.0335714	0.034041	0.324032
ITGAV	Adipose_Visceral_Omentum	X6BotQ	pb7Pe0	Varicose Veins	ITGAV	Wald ratio	1	-0.0397513	0.0403072	0.324032
ITGAV	Brain_Caudate_basal_ganglia	QrQouv	pb7Pe0	Varicose Veins	ITGAV	Wald ratio	1	0.0365725	0.0222048	0.099546
ITGAV	Brain_Cortex	nvYQGg	pb7Pe0	Varicose Veins	ITGAV	Wald ratio	1	0.0323133	0.0327499	0.323806
ITGAV	Brain_Putamen_basal_ganglia	qnbieF	pb7Pe0	Varicose Veins	ITGAV	Wald ratio	1	-0.00412106	0.0233527	0.859924
ITGAV	Cells_Cultured_fibroblasts	s9V5Vs	pb7Pe0	Varicose Veins	ITGAV	Wald ratio	1	-0.0512139	0.0337674	0.129351
ITGAV	Esophagus_Mucosa	SQSZ0B	pb7Pe0	Varicose Veins	ITGAV	Wald ratio	1	-0.00416935	0.0600386	0.944636
ITGAV	Heart_Atrial_Appendage	7nuBQK	pb7Pe0	Varicose Veins	ITGAV	Wald ratio	1	-0.0686035	0.0530118	0.195625
ITGAV	Muscle_Skeletal	Ty6pET	pb7Pe0	Varicose Veins	ITGAV	Wald ratio	1	-0.0316106	0.029662	0.286562
ITGAV	Nerve_Tibial	hhIrJP	pb7Pe0	Varicose Veins	ITGAV	Wald ratio	1	-0.0135186	0.0292903	0.644412
ITGB1	Artery_Aorta	GMVCBB	pb7Pe0	Varicose Veins	ITGB1	Wald ratio	1	0.0651458	0.0381172	0.0874341
ITGB1	Lung	j4tXWT	pb7Pe0	Varicose Veins	ITGB1	Wald ratio	1	0.114495	0.0542658	0.0348678
ITGB1	Nerve_Tibial	pZp7F5	pb7Pe0	Varicose Veins	ITGB1	Wald ratio	1	0.107899	0.061576	0.0797233
ITGB1	Skin_Sun_Exposed_Lower_leg	9IFqys	pb7Pe0	Varicose Veins	ITGB1	Wald ratio	1	0.0995103	0.0584082	0.0884365
ITGB1	Thyroid	41acTF	pb7Pe0	Varicose Veins	ITGB1	Wald ratio	1	0.109479	0.0537444	0.0416463
ITGB2	Adipose_Subcutaneous	kgPPUs	pb7Pe0	Varicose Veins	ITGB2	Wald ratio	1	-0.0300114	0.055221	0.586801
ITGB2	Artery_Tibial	j6RaTD	pb7Pe0	Varicose Veins	ITGB2	Wald ratio	1	-0.030657	0.0564088	0.586801
ITGB2	Cells_Cultured_fibroblasts	OlxOTg	pb7Pe0	Varicose Veins	ITGB2	Inverse variance weighted	2	-0.0398033	0.0255406	0.11913
ITGB2	Colon_Sigmoid	88GZNA	pb7Pe0	Varicose Veins	ITGB2	Wald ratio	1	0.0330469	0.0330469	0.317311
ITGB2	Colon_Transverse	TzpKt6	pb7Pe0	Varicose Veins	ITGB2	Wald ratio	1	0.0501394	0.0501394	0.317311
ITGB2	Esophagus_Gastroesophageal_Junction	uhc2ty	pb7Pe0	Varicose Veins	ITGB2	Wald ratio	1	0.0412256	0.0412256	0.317311
ITGB2	Esophagus_Muscularis	j5qNZT	pb7Pe0	Varicose Veins	ITGB2	Wald ratio	1	0.0372666	0.0372666	0.317311
ITGB2	Lung	VmR3n5	pb7Pe0	Varicose Veins	ITGB2	Inverse variance weighted	2	0.0284674	0.0333463	0.393277
ITGB2	Nerve_Tibial	l9rNTf	pb7Pe0	Varicose Veins	ITGB2	Wald ratio	1	-0.0253962	0.0467291	0.586801
ITGB2	Skin_Sun_Exposed_Lower_leg	CUf3xh	pb7Pe0	Varicose Veins	ITGB2	Inverse variance weighted	2	-0.0167503	0.0235688	0.477272
ITGB2	Whole_Blood	nToZcF	pb7Pe0	Varicose Veins	ITGB2	Inverse variance weighted	2	-0.00302274	0.0312451	0.922931
ITGB3	Adipose_Subcutaneous	j8zgoq	pb7Pe0	Varicose Veins	ITGB3	Wald ratio	1	-0.0918937	0.0278146	0.000953847
ITGB3	Artery_Aorta	h4QgLO	pb7Pe0	Varicose Veins	ITGB3	Wald ratio	1	0.121921	0.0402257	0.00243804
ITGB3	Artery_Tibial	QBPNZO	pb7Pe0	Varicose Veins	ITGB3	Inverse variance weighted	2	-0.0396278	0.144601	0.784047
ITGB3	Cells_Cultured_fibroblasts	KmGSg8	pb7Pe0	Varicose Veins	ITGB3	Wald ratio	1	-0.103604	0.031359	0.000953847
ITGB3	Esophagus_Gastroesophageal_Junction	M8qAEA	pb7Pe0	Varicose Veins	ITGB3	Wald ratio	1	-0.074623	0.0253384	0.00322897
ITGB3	Esophagus_Muscularis	yUp6lf	pb7Pe0	Varicose Veins	ITGB3	Wald ratio	1	-0.0847337	0.0273334	0.00193521
ITGB3	Heart_Atrial_Appendage	DKxkPu	pb7Pe0	Varicose Veins	ITGB3	Wald ratio	1	-0.0934537	0.0282867	0.000953847
ITGB3	Heart_Left_Ventricle	xtYsli	pb7Pe0	Varicose Veins	ITGB3	Wald ratio	1	-0.0811331	0.0275489	0.00322897
ITGB3	Muscle_Skeletal	fUJbRd	pb7Pe0	Varicose Veins	ITGB3	Wald ratio	1	-0.128889	0.0328154	8.57582e-05
ITGB3	Nerve_Tibial	fmCuat	pb7Pe0	Varicose Veins	ITGB3	Wald ratio	1	-0.0834094	0.0286521	0.00360146
ITGB3	Skin_Not_Sun_Exposed_Suprapubic	75oNiC	pb7Pe0	Varicose Veins	ITGB3	Wald ratio	1	-0.150142	0.0454452	0.000953847
ITGB3	Skin_Sun_Exposed_Lower_leg	FMaWCM	pb7Pe0	Varicose Veins	ITGB3	Wald ratio	1	-0.14957	0.0380808	8.57582e-05
ITGB5	Artery_Aorta	9GApvI	pb7Pe0	Varicose Veins	ITGB5	Wald ratio	1	0.0145435	0.0256242	0.570329
ITGB5	Artery_Coronary	XMq27H	pb7Pe0	Varicose Veins	ITGB5	Wald ratio	1	0.0241434	0.0225756	0.284869
ITGB5	Artery_Tibial	ZyFGh8	pb7Pe0	Varicose Veins	ITGB5	Inverse variance weighted	2	0.00514667	0.0480269	0.91466
ITGB5	Brain_Cerebellum	KenFJ2	pb7Pe0	Varicose Veins	ITGB5	Wald ratio	1	0.0450891	0.0315624	0.153127
ITGB5	Cells_Cultured_fibroblasts	y6bJ8X	pb7Pe0	Varicose Veins	ITGB5	Wald ratio	1	0.064789	0.0368997	0.0791202
ITGB5	Colon_Sigmoid	sKxhQX	pb7Pe0	Varicose Veins	ITGB5	Wald ratio	1	0.0163689	0.0288404	0.570329
ITGB5	Esophagus_Gastroesophageal_Junction	MF7zGM	pb7Pe0	Varicose Veins	ITGB5	Wald ratio	1	0.031252	0.0141189	0.0268644
ITGB5	Esophagus_Mucosa	cREvVp	pb7Pe0	Varicose Veins	ITGB5	Wald ratio	1	0.0224275	0.0191454	0.241427
ITGB5	Esophagus_Muscularis	SeWihb	pb7Pe0	Varicose Veins	ITGB5	Wald ratio	1	0.0422645	0.0190941	0.0268644
ITGB5	Lung	rBLYJk	pb7Pe0	Varicose Veins	ITGB5	Wald ratio	1	-0.0147376	0.0355734	0.678665
ITGB5	Muscle_Skeletal	G84WrV	pb7Pe0	Varicose Veins	ITGB5	Wald ratio	1	-0.0908275	0.048691	0.0621275
ITGB5	Nerve_Tibial	h0GpFU	pb7Pe0	Varicose Veins	ITGB5	Wald ratio	1	-0.0453136	0.0386823	0.241427
ITGB5	Whole_Blood	GGWU55	pb7Pe0	Varicose Veins	ITGB5	Wald ratio	1	0.116072	0.0573534	0.0429898
ITGB6	Adipose_Subcutaneous	02spFK	pb7Pe0	Varicose Veins	ITGB6	Inverse variance weighted	2	-0.0196781	0.00853934	0.0211997
ITGB6	Adipose_Visceral_Omentum	gZq1i9	pb7Pe0	Varicose Veins	ITGB6	Inverse variance weighted	2	-0.0189475	0.00842839	0.0245729
ITGB6	Adrenal_Gland	O5QUqO	pb7Pe0	Varicose Veins	ITGB6	Inverse variance weighted	2	-0.0165951	0.00733829	0.0237321
ITGB6	Artery_Aorta	UT5fzz	pb7Pe0	Varicose Veins	ITGB6	Wald ratio	1	-0.0300856	0.0126924	0.0177703
ITGB6	Artery_Tibial	2aBw1S	pb7Pe0	Varicose Veins	ITGB6	Wald ratio	1	-0.0310947	0.0131181	0.0177703
ITGB6	Brain_Hypothalamus	A1UUm9	pb7Pe0	Varicose Veins	ITGB6	Wald ratio	1	-0.0193462	0.00850383	0.0229059
ITGB6	Brain_Spinal_cord_cervical_c-1	AUGkVK	pb7Pe0	Varicose Veins	ITGB6	Wald ratio	1	-0.0194741	0.00765729	0.0109839
ITGB6	Brain_Substantia_nigra	QIhK0H	pb7Pe0	Varicose Veins	ITGB6	Wald ratio	1	-0.0151628	0.00648678	0.0194132
ITGB6	Breast_Mammary_Tissue	t8MXvu	pb7Pe0	Varicose Veins	ITGB6	Wald ratio	1	-0.0847528	0.0347704	0.0147892
ITGB6	Colon_Sigmoid	6I8sU1	pb7Pe0	Varicose Veins	ITGB6	Wald ratio	1	-0.0360791	0.0152209	0.0177703
ITGB6	Esophagus_Gastroesophageal_Junction	7gMBxJ	pb7Pe0	Varicose Veins	ITGB6	Wald ratio	1	-0.0280199	0.0114954	0.0147892
ITGB6	Esophagus_Muscularis	9vHF6d	pb7Pe0	Varicose Veins	ITGB6	Wald ratio	1	-0.033694	0.0142146	0.0177703
ITGB6	Heart_Left_Ventricle	PFPxMA	pb7Pe0	Varicose Veins	ITGB6	Wald ratio	1	-0.0575639	0.0242848	0.0177703
ITGB6	Nerve_Tibial	SRafO2	pb7Pe0	Varicose Veins	ITGB6	Inverse variance weighted	2	-0.0188487	0.00818642	0.0213103
ITGB6	Testis	oucXOQ	pb7Pe0	Varicose Veins	ITGB6	Wald ratio	1	-0.0552801	0.0223955	0.0135736
ITGB7	Skin_Sun_Exposed_Lower_leg	MiKC54	pb7Pe0	Varicose Veins	ITGB7	Wald ratio	1	0.0117075	0.0494735	0.812935
ITK	Brain_Nucleus_accumbens_basal_ganglia	qQGP9J	pb7Pe0	Varicose Veins	ITK	Wald ratio	1	-0.00118153	0.0141784	0.933586
JAK1	Brain_Cerebellar_Hemisphere	xrHVw4	pb7Pe0	Varicose Veins	JAK1	Wald ratio	1	-0.0185679	0.0145532	0.202004
JAK1	Brain_Cerebellum	VlT5N9	pb7Pe0	Varicose Veins	JAK1	Wald ratio	1	-0.0130129	0.0102062	0.202309
JAK1	Brain_Cortex	BBKonY	pb7Pe0	Varicose Veins	JAK1	Wald ratio	1	-0.0194038	0.0152187	0.202309
JAK1	Brain_Frontal_Cortex_BA9	o5KLDz	pb7Pe0	Varicose Veins	JAK1	Wald ratio	1	-0.0291427	0.022857	0.202309
JAK1	Muscle_Skeletal	ruOiKh	pb7Pe0	Varicose Veins	JAK1	Wald ratio	1	0.101858	0.0516172	0.0484576
JAK1	Skin_Not_Sun_Exposed_Suprapubic	WmLSyt	pb7Pe0	Varicose Veins	JAK1	Wald ratio	1	-0.104085	0.0514155	0.04293
JAK1	Thyroid	rRFVHJ	pb7Pe0	Varicose Veins	JAK1	Wald ratio	1	-0.0692132	0.030231	0.0220518
JAK2	Nerve_Tibial	qVyJ50	pb7Pe0	Varicose Veins	JAK2	Wald ratio	1	0.0125876	0.0210201	0.549281
JAK3	Brain_Cerebellar_Hemisphere	HFRERM	pb7Pe0	Varicose Veins	JAK3	Wald ratio	1	-0.00825475	0.0107607	0.443008
JAK3	Brain_Cerebellum	fcArvH	pb7Pe0	Varicose Veins	JAK3	Wald ratio	1	-0.00743069	0.00968644	0.443008
JAK3	Cells_Cultured_fibroblasts	ultwgi	pb7Pe0	Varicose Veins	JAK3	Wald ratio	1	-0.0273877	0.0441626	0.535156
JAK3	Heart_Left_Ventricle	uAbRjM	pb7Pe0	Varicose Veins	JAK3	Wald ratio	1	0.00319227	0.0391054	0.934939
KCNH2	Adrenal_Gland	WGeAwJ	pb7Pe0	Varicose Veins	KCNH2	Wald ratio	1	0.020417	0.0196003	0.297566
KCNH2	Artery_Aorta	sBbIho	pb7Pe0	Varicose Veins	KCNH2	Wald ratio	1	0.00712017	0.0122533	0.561186
KCNH2	Artery_Tibial	eCpYND	pb7Pe0	Varicose Veins	KCNH2	Wald ratio	1	0.016131	0.0277603	0.561186
KCNH2	Brain_Cerebellar_Hemisphere	x3013U	pb7Pe0	Varicose Veins	KCNH2	Wald ratio	1	-0.0513107	0.0180809	0.00454203
KCNH2	Brain_Cerebellum	dbyooh	pb7Pe0	Varicose Veins	KCNH2	Wald ratio	1	-0.0549798	0.0188287	0.00350031
KCNH2	Nerve_Tibial	vk9fvI	pb7Pe0	Varicose Veins	KCNH2	Wald ratio	1	-0.036051	0.0248507	0.146862
KCNJ11	Artery_Aorta	1hAAF2	pb7Pe0	Varicose Veins	KCNJ11	Wald ratio	1	-0.0347179	0.0149682	0.020371
KCNJ11	Artery_Tibial	TO6XXe	pb7Pe0	Varicose Veins	KCNJ11	Inverse variance weighted	2	-0.0174629	0.0335202	0.60239
KCNJ11	Brain_Caudate_basal_ganglia	tuhhWJ	pb7Pe0	Varicose Veins	KCNJ11	Wald ratio	1	-0.00870019	0.0215527	0.686456
KCNJ11	Brain_Nucleus_accumbens_basal_ganglia	UGo1hh	pb7Pe0	Varicose Veins	KCNJ11	Wald ratio	1	-0.00604548	0.0149763	0.686456
KCNJ11	Brain_Putamen_basal_ganglia	sLTlGZ	pb7Pe0	Varicose Veins	KCNJ11	Wald ratio	1	-0.00829599	0.0205514	0.686456
KCNJ11	Esophagus_Gastroesophageal_Junction	idMFa2	pb7Pe0	Varicose Veins	KCNJ11	Wald ratio	1	-0.0309106	0.0152436	0.0425829
KCNJ11	Esophagus_Mucosa	gZ9Ktw	pb7Pe0	Varicose Veins	KCNJ11	Inverse variance weighted	2	-0.0132064	0.0220135	0.548556
KCNJ11	Esophagus_Muscularis	eHLXdL	pb7Pe0	Varicose Veins	KCNJ11	Inverse variance weighted	2	-0.0165474	0.0270168	0.540216
KCNJ11	Liver	9MkoYo	pb7Pe0	Varicose Veins	KCNJ11	Wald ratio	1	-0.0127147	0.0254295	0.617075
KCNJ11	Pancreas	SV4Cfs	pb7Pe0	Varicose Veins	KCNJ11	Wald ratio	1	-0.0242877	0.0281043	0.387479
KCNJ11	Skin_Not_Sun_Exposed_Suprapubic	4YQWCv	pb7Pe0	Varicose Veins	KCNJ11	Inverse variance weighted	2	-0.00429612	0.0494829	0.930814
KCNJ11	Skin_Sun_Exposed_Lower_leg	GGXVxw	pb7Pe0	Varicose Veins	KCNJ11	Inverse variance weighted	2	-0.0315083	0.0166583	0.0585654
KCNJ11	Thyroid	WfrExj	pb7Pe0	Varicose Veins	KCNJ11	Wald ratio	1	0.109211	0.047085	0.020371
KCNJ2	Esophagus_Gastroesophageal_Junction	8tJHXi	pb7Pe0	Varicose Veins	KCNJ2	Wald ratio	1	0.0491897	0.0205191	0.0165182
KCNJ2	Muscle_Skeletal	lY1Tg2	pb7Pe0	Varicose Veins	KCNJ2	Wald ratio	1	-0.0414197	0.0313258	0.186094
KCNK10	Colon_Transverse	JhKvFf	pb7Pe0	Varicose Veins	KCNK10	Wald ratio	1	0.0305254	0.0341702	0.371679
KCNK2	Ovary	O81RTZ	pb7Pe0	Varicose Veins	KCNK2	Wald ratio	1	-0.0285331	0.0101292	0.00484894
KCNK2	Thyroid	4qZKIN	pb7Pe0	Varicose Veins	KCNK2	Wald ratio	1	0.0149369	0.0161816	0.355967
KCNK3	Brain_Nucleus_accumbens_basal_ganglia	OCzdBS	pb7Pe0	Varicose Veins	KCNK3	Wald ratio	1	-0.0170009	0.024622	0.489895
KCNMA1	Adipose_Subcutaneous	CBWNUm	pb7Pe0	Varicose Veins	KCNMA1	Wald ratio	1	0.0679645	0.0253973	0.00744941
KCNMA1	Adipose_Visceral_Omentum	jlA0rU	pb7Pe0	Varicose Veins	KCNMA1	Wald ratio	1	0.0462959	0.0174841	0.00809965
KCNMA1	Brain_Putamen_basal_ganglia	w7ViBH	pb7Pe0	Varicose Veins	KCNMA1	Wald ratio	1	-0.0368553	0.0335478	0.271946
KCNMA1	Cells_Cultured_fibroblasts	oFo8ZH	pb7Pe0	Varicose Veins	KCNMA1	Wald ratio	1	-0.0211823	0.0214647	0.32372
KCNMA1	Heart_Atrial_Appendage	RwxAlS	pb7Pe0	Varicose Veins	KCNMA1	Wald ratio	1	0.0481279	0.0181759	0.00809965
KCNMA1	Heart_Left_Ventricle	sJrFbO	pb7Pe0	Varicose Veins	KCNMA1	Wald ratio	1	0.0468999	0.0177122	0.00809965
KCNMA1	Lung	MGfSg2	pb7Pe0	Varicose Veins	KCNMA1	Wald ratio	1	0.0404322	0.0150298	0.00714219
KCNMA1	Muscle_Skeletal	IC6Jhx	pb7Pe0	Varicose Veins	KCNMA1	Wald ratio	1	0.040986	0.0334656	0.220681
KCNMA1	Nerve_Tibial	tkcSNg	pb7Pe0	Varicose Veins	KCNMA1	Wald ratio	1	0.0481226	0.0178885	0.00714219
KCNMA1	Spleen	9KQlAv	pb7Pe0	Varicose Veins	KCNMA1	Wald ratio	1	0.0479766	0.0182157	0.00844345
KCNMA1	Testis	rH1BGL	pb7Pe0	Varicose Veins	KCNMA1	Wald ratio	1	-0.0939719	0.0400536	0.0189683
KCNMA1	Whole_Blood	Z7riFa	pb7Pe0	Varicose Veins	KCNMA1	Inverse variance weighted	2	0.0347048	0.011935	0.00363957
KCNN4	Adrenal_Gland	8DptDj	pb7Pe0	Varicose Veins	KCNN4	Wald ratio	1	-0.046836	0.0148653	0.00162888
KCNN4	Brain_Caudate_basal_ganglia	DllTyy	pb7Pe0	Varicose Veins	KCNN4	Wald ratio	1	0.00382946	0.0147505	0.79516
KCNN4	Brain_Cortex	zQneTR	pb7Pe0	Varicose Veins	KCNN4	Wald ratio	1	-0.0178773	0.0101741	0.0788935
KCNN4	Brain_Frontal_Cortex_BA9	qAejy2	pb7Pe0	Varicose Veins	KCNN4	Wald ratio	1	-0.01655	0.00941869	0.0788935
KCNN4	Brain_Hippocampus	yR26aF	pb7Pe0	Varicose Veins	KCNN4	Wald ratio	1	-0.0207009	0.0128065	0.106
KCNN4	Brain_Hypothalamus	56BlfL	pb7Pe0	Varicose Veins	KCNN4	Wald ratio	1	-0.0149485	0.0111736	0.180949
KCNN4	Brain_Nucleus_accumbens_basal_ganglia	GVYE4D	pb7Pe0	Varicose Veins	KCNN4	Wald ratio	1	0.00924949	0.0252049	0.71364
KCNN4	Brain_Putamen_basal_ganglia	sKihbF	pb7Pe0	Varicose Veins	KCNN4	Wald ratio	1	-0.0330908	0.0197433	0.0937272
KCNN4	Brain_Spinal_cord_cervical_c-1	wKw58M	pb7Pe0	Varicose Veins	KCNN4	Wald ratio	1	-0.0338329	0.0106918	0.00155412
KCNN4	Colon_Sigmoid	ycBeNB	pb7Pe0	Varicose Veins	KCNN4	Wald ratio	1	0.0418518	0.0241583	0.0832034
KCNN4	Esophagus_Gastroesophageal_Junction	lRBRm4	pb7Pe0	Varicose Veins	KCNN4	Wald ratio	1	0.0564485	0.0204916	0.00587429
KCNN4	Esophagus_Muscularis	S4iFba	pb7Pe0	Varicose Veins	KCNN4	Wald ratio	1	0.0414543	0.0164892	0.0119364
KCNN4	Nerve_Tibial	ZUzIZH	pb7Pe0	Varicose Veins	KCNN4	Wald ratio	1	-0.0656757	0.0207547	0.00155412
KCNN4	Testis	PmwDMR	pb7Pe0	Varicose Veins	KCNN4	Wald ratio	1	0.0138042	0.00749067	0.0653499
KCNN4	Whole_Blood	Bfk0ug	pb7Pe0	Varicose Veins	KCNN4	Wald ratio	1	-0.0450135	0.0142869	0.00162888
KCNQ1	Artery_Aorta	5ERK7R	pb7Pe0	Varicose Veins	KCNQ1	Wald ratio	1	0.013294	0.0157364	0.398226
KCNQ2	Brain_Cerebellum	SSwoOC	pb7Pe0	Varicose Veins	KCNQ2	Wald ratio	1	0.00592688	0.0328258	0.856716
KCNQ3	Artery_Aorta	FyjMxT	pb7Pe0	Varicose Veins	KCNQ3	Inverse variance weighted	2	-0.00328604	0.0126659	0.795297
KCNQ3	Artery_Tibial	WTcVjk	pb7Pe0	Varicose Veins	KCNQ3	Inverse variance weighted	3	-0.0101498	0.00886896	0.252451
KCNQ3	Brain_Cerebellar_Hemisphere	yAkZ6L	pb7Pe0	Varicose Veins	KCNQ3	Wald ratio	1	0.00502911	0.0156385	0.747766
KCNQ3	Brain_Spinal_cord_cervical_c-1	s7o5pM	pb7Pe0	Varicose Veins	KCNQ3	Wald ratio	1	-0.00476497	0.0163666	0.770945
KCNQ3	Cells_Cultured_fibroblasts	Cx5PUB	pb7Pe0	Varicose Veins	KCNQ3	Wald ratio	1	0.0850325	0.0354302	0.0163951
KCNQ3	Heart_Atrial_Appendage	aS25JE	pb7Pe0	Varicose Veins	KCNQ3	Wald ratio	1	-0.00727642	0.0176713	0.680512
KCNQ4	Adipose_Subcutaneous	bimJ1d	pb7Pe0	Varicose Veins	KCNQ4	Wald ratio	1	-0.0500428	0.0365312	0.17073
KCNQ4	Brain_Spinal_cord_cervical_c-1	Lj0BXc	pb7Pe0	Varicose Veins	KCNQ4	Wald ratio	1	-0.000766984	0.011198	0.945393
KCNQ4	Lung	2r6eK1	pb7Pe0	Varicose Veins	KCNQ4	Wald ratio	1	-0.0124886	0.0359672	0.728424
KCNQ4	Nerve_Tibial	A3Fgfv	pb7Pe0	Varicose Veins	KCNQ4	Wald ratio	1	-0.0255815	0.0302714	0.398072
KCNQ4	Testis	HU9zMN	pb7Pe0	Varicose Veins	KCNQ4	Wald ratio	1	0.0226882	0.0157928	0.150826
KCNQ5	Brain_Nucleus_accumbens_basal_ganglia	8gza3W	pb7Pe0	Varicose Veins	KCNQ5	Wald ratio	1	-0.0325823	0.042176	0.439799
KCNQ5	Cells_Cultured_fibroblasts	nJyImv	pb7Pe0	Varicose Veins	KCNQ5	Wald ratio	1	-0.00931387	0.0126402	0.461218
KCNQ5	Esophagus_Gastroesophageal_Junction	DxXuyO	pb7Pe0	Varicose Veins	KCNQ5	Wald ratio	1	-0.00726643	0.0221152	0.74248
KCNQ5	Esophagus_Muscularis	7N9b3k	pb7Pe0	Varicose Veins	KCNQ5	Wald ratio	1	-0.00541356	0.0164761	0.74248
KCNQ5	Skin_Sun_Exposed_Lower_leg	qXdCIP	pb7Pe0	Varicose Veins	KCNQ5	Wald ratio	1	0.00212015	0.0246467	0.931449
KDR	Cells_Cultured_fibroblasts	2gTAHj	pb7Pe0	Varicose Veins	KDR	Wald ratio	1	-0.00699347	0.00910777	0.442572
KEAP1	Cells_Cultured_fibroblasts	VZWixW	pb7Pe0	Varicose Veins	KEAP1	Wald ratio	1	0.00644877	0.0515902	0.900524
KIF5B	Adrenal_Gland	x58s3Z	pb7Pe0	Varicose Veins	KIF5B	Wald ratio	1	0.0106177	0.0194578	0.585287
KIF5B	Artery_Aorta	YAXvoO	pb7Pe0	Varicose Veins	KIF5B	Inverse variance weighted	2	-0.031183	0.0448208	0.4866
KIF5B	Cells_Cultured_fibroblasts	6dFYvT	pb7Pe0	Varicose Veins	KIF5B	Wald ratio	1	-0.0575202	0.0682026	0.39902
KIF5B	Heart_Atrial_Appendage	xkTkq3	pb7Pe0	Varicose Veins	KIF5B	Wald ratio	1	-0.117419	0.0481894	0.0148253
KIF5B	Heart_Left_Ventricle	JON30r	pb7Pe0	Varicose Veins	KIF5B	Inverse variance weighted	2	-0.0544155	0.0411575	0.186125
KIF5B	Muscle_Skeletal	JgZkrR	pb7Pe0	Varicose Veins	KIF5B	Wald ratio	1	-0.156905	0.0512122	0.00218523
KIF5B	Testis	1qBb0V	pb7Pe0	Varicose Veins	KIF5B	Wald ratio	1	-0.0122446	0.014729	0.40579
KIF5B	Whole_Blood	X0916N	pb7Pe0	Varicose Veins	KIF5B	Wald ratio	1	-0.148054	0.100531	0.140825
KIR2DL1	Whole_Blood	FnfsIi	pb7Pe0	Varicose Veins	KIR2DL1	Wald ratio	1	-0.107562	0.0947279	0.256173
KIR2DL3	Testis	i2pAry	pb7Pe0	Varicose Veins	KIR2DL3	Wald ratio	1	0.00287231	0.0281076	0.918606
KIR2DL3	Whole_Blood	FWZuBL	pb7Pe0	Varicose Veins	KIR2DL3	Wald ratio	1	0.286264	0.164201	0.0812674
KIT	Thyroid	IVKURQ	pb7Pe0	Varicose Veins	KIT	Wald ratio	1	-0.0524845	0.0435383	0.228018
KLK3	Thyroid	bRD0tO	pb7Pe0	Varicose Veins	KLK3	Wald ratio	1	0.0031208	0.0255091	0.902629
KLKB1	Adipose_Subcutaneous	TMoDZM	pb7Pe0	Varicose Veins	KLKB1	Inverse variance weighted	3	0.00244812	0.0165425	0.882351
KLKB1	Adipose_Visceral_Omentum	lz1XUv	pb7Pe0	Varicose Veins	KLKB1	Inverse variance weighted	3	-0.00037633	0.0115863	0.974089
KLKB1	Adrenal_Gland	3VObc3	pb7Pe0	Varicose Veins	KLKB1	Inverse variance weighted	2	-0.00820604	0.0128329	0.522529
KLKB1	Artery_Aorta	gFzsfQ	pb7Pe0	Varicose Veins	KLKB1	Inverse variance weighted	2	-0.00448369	0.0111549	0.687723
KLKB1	Artery_Coronary	tGFuPm	pb7Pe0	Varicose Veins	KLKB1	Wald ratio	1	-0.00215181	0.0136281	0.87454
KLKB1	Artery_Tibial	SS9G0j	pb7Pe0	Varicose Veins	KLKB1	Inverse variance weighted	3	0.00551735	0.0127912	0.666221
KLKB1	Brain_Anterior_cingulate_cortex_BA24	aZMA4n	pb7Pe0	Varicose Veins	KLKB1	Wald ratio	1	-0.00580504	0.0152186	0.702874
KLKB1	Brain_Caudate_basal_ganglia	vu5JtI	pb7Pe0	Varicose Veins	KLKB1	Wald ratio	1	-0.0112912	0.018655	0.545004
KLKB1	Brain_Cerebellar_Hemisphere	kUsAta	pb7Pe0	Varicose Veins	KLKB1	Inverse variance weighted	3	0.00479368	0.00984898	0.626458
KLKB1	Brain_Cerebellum	hPQMVJ	pb7Pe0	Varicose Veins	KLKB1	Inverse variance weighted	2	0.00634928	0.014451	0.660395
KLKB1	Brain_Cortex	BW6Ly9	pb7Pe0	Varicose Veins	KLKB1	Wald ratio	1	-0.00569898	0.0149406	0.702874
KLKB1	Brain_Frontal_Cortex_BA9	WL3ZTZ	pb7Pe0	Varicose Veins	KLKB1	Wald ratio	1	-0.0058816	0.0154193	0.702874
KLKB1	Brain_Hippocampus	2uLwIk	pb7Pe0	Varicose Veins	KLKB1	Wald ratio	1	-0.00483598	0.0126781	0.702874
KLKB1	Brain_Hypothalamus	SxEbaI	pb7Pe0	Varicose Veins	KLKB1	Wald ratio	1	-0.0032883	0.014349	0.818739
KLKB1	Brain_Nucleus_accumbens_basal_ganglia	fDEMmc	pb7Pe0	Varicose Veins	KLKB1	Wald ratio	1	-0.00740329	0.0194086	0.702874
KLKB1	Breast_Mammary_Tissue	zPlyqD	pb7Pe0	Varicose Veins	KLKB1	Wald ratio	1	0.00152596	0.01304	0.906843
KLKB1	Cells_Cultured_fibroblasts	oKOr4o	pb7Pe0	Varicose Veins	KLKB1	Inverse variance weighted	2	-1.32156e-05	0.0137775	0.999235
KLKB1	Colon_Sigmoid	mr4oV3	pb7Pe0	Varicose Veins	KLKB1	Wald ratio	1	-0.00501902	0.013158	0.702874
KLKB1	Colon_Transverse	8kV7jl	pb7Pe0	Varicose Veins	KLKB1	Inverse variance weighted	2	0.00771623	0.0216623	0.721687
KLKB1	Esophagus_Gastroesophageal_Junction	FdH4q7	pb7Pe0	Varicose Veins	KLKB1	Wald ratio	1	-0.00423479	0.0184791	0.818739
KLKB1	Esophagus_Mucosa	gGT655	pb7Pe0	Varicose Veins	KLKB1	Inverse variance weighted	3	-0.00219683	0.0135034	0.870765
KLKB1	Esophagus_Muscularis	cxPI1d	pb7Pe0	Varicose Veins	KLKB1	Inverse variance weighted	3	0.0114677	0.020953	0.584168
KLKB1	Heart_Atrial_Appendage	jb7smx	pb7Pe0	Varicose Veins	KLKB1	Inverse variance weighted	2	0.0148574	0.0248202	0.54944
KLKB1	Heart_Left_Ventricle	mIrAnf	pb7Pe0	Varicose Veins	KLKB1	Inverse variance weighted	2	0.00440535	0.0211488	0.834993
KLKB1	Lung	9jdSs2	pb7Pe0	Varicose Veins	KLKB1	Inverse variance weighted	4	0.00320805	0.017456	0.854187
KLKB1	Minor_Salivary_Gland	RALaoX	pb7Pe0	Varicose Veins	KLKB1	Wald ratio	1	-0.00850195	0.0140467	0.545004
KLKB1	Muscle_Skeletal	rTYxB4	pb7Pe0	Varicose Veins	KLKB1	Inverse variance weighted	3	-0.00537119	0.00903927	0.552374
KLKB1	Nerve_Tibial	ITRckk	pb7Pe0	Varicose Veins	KLKB1	Inverse variance weighted	2	0.0120338	0.0220922	0.585954
KLKB1	Ovary	zfKO64	pb7Pe0	Varicose Veins	KLKB1	Wald ratio	1	0.00163114	0.0139389	0.906843
KLKB1	Pancreas	ouwDFD	pb7Pe0	Varicose Veins	KLKB1	Wald ratio	1	-0.00538655	0.0235049	0.818739
KLKB1	Pituitary	XLur6X	pb7Pe0	Varicose Veins	KLKB1	Inverse variance weighted	2	-0.00760306	0.0141947	0.592217
KLKB1	Prostate	egYnfy	pb7Pe0	Varicose Veins	KLKB1	Wald ratio	1	-0.00289447	0.0126304	0.818739
KLKB1	Skin_Not_Sun_Exposed_Suprapubic	hAIvWi	pb7Pe0	Varicose Veins	KLKB1	Wald ratio	1	-0.00331973	0.0144861	0.818739
KLKB1	Skin_Sun_Exposed_Lower_leg	YJoE7d	pb7Pe0	Varicose Veins	KLKB1	Wald ratio	1	-0.00373364	0.0162922	0.818739
KLKB1	Spleen	QrLTK8	pb7Pe0	Varicose Veins	KLKB1	Wald ratio	1	-0.00285719	0.0124677	0.818739
KLKB1	Stomach	5lPKjn	pb7Pe0	Varicose Veins	KLKB1	Inverse variance weighted	2	-0.00156815	0.0115185	0.89171
KLKB1	Testis	r3JEkK	pb7Pe0	Varicose Veins	KLKB1	Inverse variance weighted	3	0.00365527	0.0149823	0.807253
KLKB1	Thyroid	0MadAa	pb7Pe0	Varicose Veins	KLKB1	Inverse variance weighted	3	-0.00636076	0.010085	0.528226
KLKB1	Vagina	3EiiTD	pb7Pe0	Varicose Veins	KLKB1	Wald ratio	1	-0.00377976	0.0164935	0.818739
KLKB1	Whole_Blood	eaEBLR	pb7Pe0	Varicose Veins	KLKB1	Wald ratio	1	0.00279786	0.023909	0.906843
L3MBTL1	Skin_Sun_Exposed_Lower_leg	fBuXIG	pb7Pe0	Varicose Veins	L3MBTL1	Wald ratio	1	0.031977	0.0401913	0.426253
L3MBTL1	Testis	HvWvtk	pb7Pe0	Varicose Veins	L3MBTL1	Wald ratio	1	0.0356134	0.0352263	0.312022
L3MBTL1	Thyroid	xEtKNG	pb7Pe0	Varicose Veins	L3MBTL1	Wald ratio	1	-0.119658	0.0648787	0.0651337
LEPR	Adipose_Subcutaneous	PEQ6ve	pb7Pe0	Varicose Veins	LEPR	Wald ratio	1	0.108543	0.0307035	0.000407449
LEPR	Adipose_Visceral_Omentum	60ZYjb	pb7Pe0	Varicose Veins	LEPR	Wald ratio	1	0.0939922	0.0290448	0.0012117
LEPR	Cells_Cultured_fibroblasts	oecMPY	pb7Pe0	Varicose Veins	LEPR	Wald ratio	1	0.0886745	0.0334888	0.00809965
LEPR	Esophagus_Gastroesophageal_Junction	LvC4Eh	pb7Pe0	Varicose Veins	LEPR	Wald ratio	1	0.116639	0.0320983	0.000279274
LEPR	Esophagus_Muscularis	6096To	pb7Pe0	Varicose Veins	LEPR	Wald ratio	1	0.0869244	0.0315314	0.00583778
LEPR	Heart_Left_Ventricle	g1yIWs	pb7Pe0	Varicose Veins	LEPR	Wald ratio	1	0.123258	0.0339198	0.000279274
LEPR	Whole_Blood	baLF3G	pb7Pe0	Varicose Veins	LEPR	Inverse variance weighted	3	0.0460616	0.0327832	0.16001
LHCGR	Adipose_Subcutaneous	TB5YoR	pb7Pe0	Varicose Veins	LHCGR	Inverse variance weighted	2	-0.0150492	0.0299644	0.615502
LHCGR	Adipose_Visceral_Omentum	8ZqUns	pb7Pe0	Varicose Veins	LHCGR	Inverse variance weighted	2	-0.0101241	0.0139102	0.466728
LHCGR	Artery_Aorta	lIhUqz	pb7Pe0	Varicose Veins	LHCGR	Wald ratio	1	-0.00881842	0.0158732	0.578515
LHCGR	Colon_Sigmoid	k8Q36y	pb7Pe0	Varicose Veins	LHCGR	Inverse variance weighted	2	-0.0023429	0.00902618	0.795198
LHCGR	Colon_Transverse	LHx9kp	pb7Pe0	Varicose Veins	LHCGR	Wald ratio	1	-0.0123837	0.0222907	0.578515
LHCGR	Esophagus_Gastroesophageal_Junction	leguf9	pb7Pe0	Varicose Veins	LHCGR	Inverse variance weighted	2	0.0161431	0.0102683	0.115921
LHCGR	Esophagus_Mucosa	njtst7	pb7Pe0	Varicose Veins	LHCGR	Inverse variance weighted	2	0.00631481	0.0200394	0.752671
LHCGR	Esophagus_Muscularis	vkin96	pb7Pe0	Varicose Veins	LHCGR	Inverse variance weighted	2	0.0149807	0.00963073	0.119826
LHCGR	Lung	d3uszi	pb7Pe0	Varicose Veins	LHCGR	Wald ratio	1	-0.0124869	0.0224764	0.578515
LHCGR	Nerve_Tibial	Wj5BaM	pb7Pe0	Varicose Veins	LHCGR	Inverse variance weighted	2	0.0160251	0.0116851	0.170245
LHCGR	Skin_Sun_Exposed_Lower_leg	RVUWde	pb7Pe0	Varicose Veins	LHCGR	Wald ratio	1	0.0164216	0.022078	0.456996
LHCGR	Thyroid	krC9SJ	pb7Pe0	Varicose Veins	LHCGR	Wald ratio	1	0.0189186	0.0133815	0.157423
LIMK2	Artery_Aorta	5Ghv08	pb7Pe0	Varicose Veins	LIMK2	Wald ratio	1	0.00229861	0.0275834	0.933586
LIMK2	Artery_Tibial	RHvcSP	pb7Pe0	Varicose Veins	LIMK2	Wald ratio	1	0.00278716	0.0334459	0.933586
LIMK2	Brain_Caudate_basal_ganglia	M9Eyyz	pb7Pe0	Varicose Veins	LIMK2	Wald ratio	1	-0.0240082	0.0335287	0.473961
LIMK2	Brain_Cortex	M0590g	pb7Pe0	Varicose Veins	LIMK2	Wald ratio	1	0.0249652	0.0449373	0.578515
LIMK2	Colon_Sigmoid	uf06uY	pb7Pe0	Varicose Veins	LIMK2	Wald ratio	1	0.00187328	0.0224793	0.933586
LIMK2	Esophagus_Gastroesophageal_Junction	oGnhCJ	pb7Pe0	Varicose Veins	LIMK2	Wald ratio	1	0.00388289	0.0275685	0.887992
LIMK2	Esophagus_Muscularis	kt9ksr	pb7Pe0	Varicose Veins	LIMK2	Wald ratio	1	0.0264805	0.034184	0.438548
LIMK2	Thyroid	ERt1Ww	pb7Pe0	Varicose Veins	LIMK2	Wald ratio	1	0.000821735	0.0320476	0.979544
LINGO1	Artery_Tibial	yuqANv	pb7Pe0	Varicose Veins	LINGO1	Wald ratio	1	-0.00474984	0.0320615	0.882226
LINGO1	Brain_Caudate_basal_ganglia	oS7nMa	pb7Pe0	Varicose Veins	LINGO1	Wald ratio	1	0.0177593	0.0247237	0.472566
LINGO1	Brain_Cerebellum	lSRIzE	pb7Pe0	Varicose Veins	LINGO1	Wald ratio	1	0.0127023	0.0232426	0.584714
LINGO1	Brain_Nucleus_accumbens_basal_ganglia	KUdfQx	pb7Pe0	Varicose Veins	LINGO1	Wald ratio	1	-0.0142277	0.0237129	0.548506
LINGO1	Brain_Putamen_basal_ganglia	xXZy5e	pb7Pe0	Varicose Veins	LINGO1	Wald ratio	1	-0.0113912	0.0188203	0.545004
LINGO1	Heart_Atrial_Appendage	DCs3rD	pb7Pe0	Varicose Veins	LINGO1	Wald ratio	1	-0.0342443	0.0186555	0.0664144
LINGO1	Heart_Left_Ventricle	F5vAub	pb7Pe0	Varicose Veins	LINGO1	Wald ratio	1	0.0115693	0.0304229	0.703736
LINGO1	Pituitary	LWZB9f	pb7Pe0	Varicose Veins	LINGO1	Wald ratio	1	0.00382763	0.0182375	0.833764
LINGO1	Skin_Sun_Exposed_Lower_leg	iWVQj8	pb7Pe0	Varicose Veins	LINGO1	Wald ratio	1	0.0139398	0.0250917	0.578515
LINGO1	Testis	rKZwGS	pb7Pe0	Varicose Veins	LINGO1	Wald ratio	1	-0.0591691	0.0190091	0.00185399
LMNA	Whole_Blood	s6MkTl	pb7Pe0	Varicose Veins	LMNA	Wald ratio	1	0.0272953	0.0377747	0.469938
LOXL2	Artery_Aorta	vgJmx8	pb7Pe0	Varicose Veins	LOXL2	Wald ratio	1	0.00124536	0.0224164	0.955696
LOXL2	Artery_Tibial	DQfDfA	pb7Pe0	Varicose Veins	LOXL2	Wald ratio	1	0.0178979	0.0336651	0.594971
LOXL2	Cells_Cultured_fibroblasts	mZwFpz	pb7Pe0	Varicose Veins	LOXL2	Wald ratio	1	0.0112329	0.0421232	0.789726
LOXL2	Nerve_Tibial	iXiBWG	pb7Pe0	Varicose Veins	LOXL2	Wald ratio	1	-0.0134953	0.0201576	0.503182
LOXL2	Whole_Blood	Ywq2zU	pb7Pe0	Varicose Veins	LOXL2	Wald ratio	1	0.0169495	0.0208609	0.416505
LOXL4	Cells_Cultured_fibroblasts	1ruUac	pb7Pe0	Varicose Veins	LOXL4	Wald ratio	1	0.0768516	0.0451351	0.0886237
LOXL4	Colon_Sigmoid	wXULVF	pb7Pe0	Varicose Veins	LOXL4	Wald ratio	1	0.0442422	0.024654	0.0727301
LOXL4	Esophagus_Muscularis	FyJStd	pb7Pe0	Varicose Veins	LOXL4	Wald ratio	1	0.0290108	0.0161663	0.0727301
LOXL4	Muscle_Skeletal	ZatPGV	pb7Pe0	Varicose Veins	LOXL4	Wald ratio	1	0.0616359	0.0246544	0.0124193
LOXL4	Testis	bdx88n	pb7Pe0	Varicose Veins	LOXL4	Wald ratio	1	0.0167916	0.00893172	0.0601081
LOXL4	Thyroid	q1hHWq	pb7Pe0	Varicose Veins	LOXL4	Wald ratio	1	0.00241858	0.0245314	0.921463
LOXL4	Whole_Blood	gZin7Y	pb7Pe0	Varicose Veins	LOXL4	Wald ratio	1	0.0447382	0.0243428	0.0660863
LRRK2	Adipose_Subcutaneous	MZY1Jw	pb7Pe0	Varicose Veins	LRRK2	Wald ratio	1	-0.0396748	0.030716	0.196473
LRRK2	Adipose_Visceral_Omentum	X5m0WA	pb7Pe0	Varicose Veins	LRRK2	Wald ratio	1	-0.0511088	0.0357265	0.152558
LRRK2	Artery_Aorta	c1OCJP	pb7Pe0	Varicose Veins	LRRK2	Inverse variance weighted	2	0.0240793	0.0235505	0.306566
LRRK2	Artery_Tibial	5ZQjoS	pb7Pe0	Varicose Veins	LRRK2	Wald ratio	1	0.0221506	0.0255963	0.386828
LRRK2	Breast_Mammary_Tissue	ctPEs5	pb7Pe0	Varicose Veins	LRRK2	Wald ratio	1	-0.0142167	0.0388589	0.714474
LRRK2	Cells_Cultured_fibroblasts	p9bte5	pb7Pe0	Varicose Veins	LRRK2	Inverse variance weighted	3	-0.0309549	0.0146751	0.0349148
LRRK2	Esophagus_Mucosa	a41wvo	pb7Pe0	Varicose Veins	LRRK2	Wald ratio	1	0.0083209	0.0246299	0.735485
LRRK2	Esophagus_Muscularis	WmIhPj	pb7Pe0	Varicose Veins	LRRK2	Wald ratio	1	0.0114938	0.0349413	0.742195
LRRK2	Liver	EuvejR	pb7Pe0	Varicose Veins	LRRK2	Wald ratio	1	0.0278493	0.0162365	0.0863027
LRRK2	Muscle_Skeletal	ppNedO	pb7Pe0	Varicose Veins	LRRK2	Wald ratio	1	0.000690208	0.0269181	0.979544
LRRK2	Nerve_Tibial	HkPdZW	pb7Pe0	Varicose Veins	LRRK2	Inverse variance weighted	2	0.017327	0.0242781	0.475421
LRRK2	Prostate	2QC4id	pb7Pe0	Varicose Veins	LRRK2	Wald ratio	1	0.0116914	0.0355418	0.742195
LRRK2	Skin_Not_Sun_Exposed_Suprapubic	eG8yz4	pb7Pe0	Varicose Veins	LRRK2	Inverse variance weighted	2	0.000825565	0.0299474	0.978007
LRRK2	Skin_Sun_Exposed_Lower_leg	InPzn2	pb7Pe0	Varicose Veins	LRRK2	Wald ratio	1	-0.0461423	0.0288891	0.110216
LRRK2	Thyroid	Nc7ubu	pb7Pe0	Varicose Veins	LRRK2	Wald ratio	1	0.0402724	0.0373256	0.280611
LRRK2	Whole_Blood	icx1fU	pb7Pe0	Varicose Veins	LRRK2	Inverse variance weighted	2	-0.025565	0.0494969	0.605507
LTA	Testis	ltX3Xi	pb7Pe0	Varicose Veins	LTA	Wald ratio	1	0.0325022	0.02227	0.144439
LTA4H	Adipose_Subcutaneous	O5G9u7	pb7Pe0	Varicose Veins	LTA4H	Wald ratio	1	0.0118548	0.0381415	0.755944
LTA4H	Artery_Tibial	6pqlp2	pb7Pe0	Varicose Veins	LTA4H	Wald ratio	1	0.0217087	0.0257371	0.398961
LTA4H	Cells_Cultured_fibroblasts	oYwKHM	pb7Pe0	Varicose Veins	LTA4H	Wald ratio	1	-0.0418047	0.0495623	0.398961
LTA4H	Esophagus_Muscularis	Zknyfo	pb7Pe0	Varicose Veins	LTA4H	Wald ratio	1	0.0340233	0.0403369	0.398961
LTA4H	Muscle_Skeletal	nELNLS	pb7Pe0	Varicose Veins	LTA4H	Inverse variance weighted	2	0.00860371	0.0177811	0.628478
LTA4H	Pancreas	2dpWDC	pb7Pe0	Varicose Veins	LTA4H	Wald ratio	1	0.0277543	0.0329046	0.398961
LTA4H	Whole_Blood	QmTfm1	pb7Pe0	Varicose Veins	LTA4H	Inverse variance weighted	2	0.0334508	0.0308972	0.278965
LTB4R	Adipose_Subcutaneous	rPC8hH	pb7Pe0	Varicose Veins	LTB4R	Wald ratio	1	-0.0376927	0.0289194	0.192448
LTB4R	Adipose_Visceral_Omentum	3Kd7wV	pb7Pe0	Varicose Veins	LTB4R	Wald ratio	1	-0.0404151	0.0251535	0.108111
LTB4R	Artery_Aorta	OTaNbh	pb7Pe0	Varicose Veins	LTB4R	Wald ratio	1	-0.0371773	0.0324812	0.252384
LTB4R	Artery_Coronary	qPQj5S	pb7Pe0	Varicose Veins	LTB4R	Wald ratio	1	-0.030413	0.0265713	0.252384
LTB4R	Artery_Tibial	7KVdY2	pb7Pe0	Varicose Veins	LTB4R	Wald ratio	1	-0.0984845	0.0612945	0.108111
LTB4R	Brain_Hypothalamus	Yjd2j5	pb7Pe0	Varicose Veins	LTB4R	Wald ratio	1	-0.0302789	0.0188449	0.108111
LTB4R	Brain_Spinal_cord_cervical_c-1	ZnR6LW	pb7Pe0	Varicose Veins	LTB4R	Wald ratio	1	-0.0214619	0.0183363	0.241818
LTB4R	Breast_Mammary_Tissue	NjyUaK	pb7Pe0	Varicose Veins	LTB4R	Wald ratio	1	-0.0427779	0.026624	0.108111
LTB4R	Cells_Cultured_fibroblasts	XYcqrO	pb7Pe0	Varicose Veins	LTB4R	Wald ratio	1	-0.041744	0.0364711	0.252384
LTB4R	Colon_Sigmoid	4cnFcn	pb7Pe0	Varicose Veins	LTB4R	Wald ratio	1	-0.0366393	0.0281112	0.192448
LTB4R	Colon_Transverse	q9ZaLp	pb7Pe0	Varicose Veins	LTB4R	Wald ratio	1	-0.0325453	0.0249701	0.192448
LTB4R	Esophagus_Mucosa	SaS3a7	pb7Pe0	Varicose Veins	LTB4R	Wald ratio	1	-0.0598814	0.0523174	0.252384
LTB4R	Esophagus_Muscularis	sHWLBt	pb7Pe0	Varicose Veins	LTB4R	Wald ratio	1	-0.0517179	0.0451851	0.252384
LTB4R	Heart_Atrial_Appendage	7iWlQK	pb7Pe0	Varicose Veins	LTB4R	Wald ratio	1	-0.0349347	0.0268033	0.192448
LTB4R	Liver	kVEYqP	pb7Pe0	Varicose Veins	LTB4R	Wald ratio	1	-0.0287412	0.0220514	0.192448
LTB4R	Lung	fFeIS0	pb7Pe0	Varicose Veins	LTB4R	Wald ratio	1	-0.0278144	0.0215259	0.19631
LTB4R	Muscle_Skeletal	tWRpFl	pb7Pe0	Varicose Veins	LTB4R	Wald ratio	1	-0.0654645	0.0571953	0.252384
LTB4R	Nerve_Tibial	jJMTiX	pb7Pe0	Varicose Veins	LTB4R	Wald ratio	1	-0.034437	0.0264215	0.192448
LTB4R	Pancreas	siclu0	pb7Pe0	Varicose Veins	LTB4R	Wald ratio	1	-0.0306376	0.0190682	0.108111
LTB4R	Pituitary	Br6uoP	pb7Pe0	Varicose Veins	LTB4R	Wald ratio	1	-0.0237977	0.0189945	0.210252
LTB4R	Prostate	wGGQ0w	pb7Pe0	Varicose Veins	LTB4R	Wald ratio	1	-0.0252636	0.0229195	0.270343
LTB4R	Skin_Not_Sun_Exposed_Suprapubic	nK7GPQ	pb7Pe0	Varicose Veins	LTB4R	Wald ratio	1	-0.052065	0.0402938	0.19631
LTB4R	Skin_Sun_Exposed_Lower_leg	8f9ifM	pb7Pe0	Varicose Veins	LTB4R	Wald ratio	1	-0.0361516	0.0315851	0.252384
LTB4R	Small_Intestine_Terminal_Ileum	ek5QGl	pb7Pe0	Varicose Veins	LTB4R	Wald ratio	1	-0.0350707	0.0269077	0.192448
LTB4R	Spleen	6KQng8	pb7Pe0	Varicose Veins	LTB4R	Wald ratio	1	-0.0336545	0.0260457	0.19631
LTB4R	Stomach	pRkxCp	pb7Pe0	Varicose Veins	LTB4R	Wald ratio	1	-0.0305737	0.0234574	0.192448
LTB4R	Testis	s2XLl8	pb7Pe0	Varicose Veins	LTB4R	Wald ratio	1	-0.0155607	0.0119388	0.192448
LTB4R	Thyroid	45XJKD	pb7Pe0	Varicose Veins	LTB4R	Wald ratio	1	-0.0214674	0.0166139	0.19631
LTBR	Adipose_Subcutaneous	SnUWx6	pb7Pe0	Varicose Veins	LTBR	Wald ratio	1	-0.0143672	0.0150767	0.34062
LTBR	Adipose_Visceral_Omentum	L9UxVy	pb7Pe0	Varicose Veins	LTBR	Inverse variance weighted	2	-0.0166123	0.0169849	0.328043
LTBR	Adrenal_Gland	4xdRXR	pb7Pe0	Varicose Veins	LTBR	Wald ratio	1	-0.00956631	0.0100387	0.34062
LTBR	Artery_Aorta	MPewEZ	pb7Pe0	Varicose Veins	LTBR	Wald ratio	1	-0.0176987	0.0185727	0.34062
LTBR	Artery_Coronary	pIyUu6	pb7Pe0	Varicose Veins	LTBR	Wald ratio	1	-0.0216158	0.0226832	0.34062
LTBR	Artery_Tibial	ADRi8Q	pb7Pe0	Varicose Veins	LTBR	Wald ratio	1	-0.0157135	0.0164895	0.34062
LTBR	Brain_Amygdala	D7UGhR	pb7Pe0	Varicose Veins	LTBR	Wald ratio	1	-0.0190422	0.0199826	0.34062
LTBR	Brain_Anterior_cingulate_cortex_BA24	MBeydO	pb7Pe0	Varicose Veins	LTBR	Wald ratio	1	-0.0140363	0.0219813	0.523113
LTBR	Brain_Caudate_basal_ganglia	5QnXff	pb7Pe0	Varicose Veins	LTBR	Wald ratio	1	-0.00761853	0.0197606	0.699836
LTBR	Brain_Cerebellum	9ic67O	pb7Pe0	Varicose Veins	LTBR	Wald ratio	1	-0.0190363	0.0199764	0.34062
LTBR	Brain_Cortex	5alTOe	pb7Pe0	Varicose Veins	LTBR	Wald ratio	1	-0.0159984	0.0250541	0.523113
LTBR	Brain_Frontal_Cortex_BA9	OxQb8D	pb7Pe0	Varicose Veins	LTBR	Wald ratio	1	-0.00923437	0.0239516	0.699836
LTBR	Brain_Hippocampus	T6SAo6	pb7Pe0	Varicose Veins	LTBR	Wald ratio	1	-0.0186644	0.0195861	0.34062
LTBR	Brain_Hypothalamus	mEc6cO	pb7Pe0	Varicose Veins	LTBR	Wald ratio	1	-0.0217434	0.0228172	0.34062
LTBR	Brain_Nucleus_accumbens_basal_ganglia	14Bs6F	pb7Pe0	Varicose Veins	LTBR	Wald ratio	1	-0.0194824	0.0204444	0.34062
LTBR	Brain_Putamen_basal_ganglia	LpdURy	pb7Pe0	Varicose Veins	LTBR	Wald ratio	1	-0.0199393	0.0209239	0.34062
LTBR	Brain_Spinal_cord_cervical_c-1	P61u0M	pb7Pe0	Varicose Veins	LTBR	Wald ratio	1	-0.0117549	0.0123354	0.34062
LTBR	Brain_Substantia_nigra	3Nj2Dd	pb7Pe0	Varicose Veins	LTBR	Wald ratio	1	-0.0180215	0.0189115	0.34062
LTBR	Breast_Mammary_Tissue	BX3plW	pb7Pe0	Varicose Veins	LTBR	Wald ratio	1	-0.0178458	0.0187271	0.34062
LTBR	Cells_Cultured_fibroblasts	2n1elK	pb7Pe0	Varicose Veins	LTBR	Wald ratio	1	-0.0193479	0.0203033	0.34062
LTBR	Colon_Sigmoid	3JrUIT	pb7Pe0	Varicose Veins	LTBR	Wald ratio	1	-0.0154051	0.0161658	0.34062
LTBR	Colon_Transverse	xUb6Xz	pb7Pe0	Varicose Veins	LTBR	Wald ratio	1	-0.0124344	0.0130485	0.34062
LTBR	Esophagus_Gastroesophageal_Junction	a1nQKq	pb7Pe0	Varicose Veins	LTBR	Wald ratio	1	-0.0146773	0.0154021	0.34062
LTBR	Esophagus_Mucosa	hQOHGO	pb7Pe0	Varicose Veins	LTBR	Wald ratio	1	-0.016765	0.0175929	0.34062
LTBR	Esophagus_Muscularis	3IdhSY	pb7Pe0	Varicose Veins	LTBR	Wald ratio	1	-0.0161848	0.016984	0.34062
LTBR	Heart_Atrial_Appendage	NAf6Wh	pb7Pe0	Varicose Veins	LTBR	Wald ratio	1	-0.0139794	0.0146697	0.34062
LTBR	Heart_Left_Ventricle	8qr8zB	pb7Pe0	Varicose Veins	LTBR	Wald ratio	1	-0.0148999	0.0156357	0.34062
LTBR	Liver	eM09rk	pb7Pe0	Varicose Veins	LTBR	Wald ratio	1	-0.0250482	0.0262852	0.34062
LTBR	Lung	fadLE9	pb7Pe0	Varicose Veins	LTBR	Wald ratio	1	-0.0182336	0.019134	0.34062
LTBR	Minor_Salivary_Gland	gytd9z	pb7Pe0	Varicose Veins	LTBR	Wald ratio	1	-0.00571271	0.0175613	0.744953
LTBR	Muscle_Skeletal	lg0FzI	pb7Pe0	Varicose Veins	LTBR	Wald ratio	1	-0.0163992	0.0172091	0.34062
LTBR	Nerve_Tibial	QrX7VA	pb7Pe0	Varicose Veins	LTBR	Wald ratio	1	-0.0158607	0.016644	0.34062
LTBR	Ovary	1DeGia	pb7Pe0	Varicose Veins	LTBR	Wald ratio	1	-0.0138268	0.0145096	0.34062
LTBR	Pancreas	FiDBpc	pb7Pe0	Varicose Veins	LTBR	Wald ratio	1	-0.0176449	0.0185163	0.34062
LTBR	Pituitary	3Vc4Qv	pb7Pe0	Varicose Veins	LTBR	Wald ratio	1	-0.0146106	0.0153321	0.34062
LTBR	Prostate	NvqlzL	pb7Pe0	Varicose Veins	LTBR	Wald ratio	1	-0.0245262	0.0257374	0.34062
LTBR	Skin_Not_Sun_Exposed_Suprapubic	dR9KMA	pb7Pe0	Varicose Veins	LTBR	Wald ratio	1	-0.0277358	0.0291054	0.34062
LTBR	Skin_Sun_Exposed_Lower_leg	B2PPMV	pb7Pe0	Varicose Veins	LTBR	Wald ratio	1	-0.0226582	0.0237771	0.34062
LTBR	Spleen	PxCS4m	pb7Pe0	Varicose Veins	LTBR	Wald ratio	1	-0.0280938	0.0294811	0.34062
LTBR	Stomach	JAtuGu	pb7Pe0	Varicose Veins	LTBR	Wald ratio	1	-0.0130603	0.0137053	0.34062
LTBR	Testis	gAkFd7	pb7Pe0	Varicose Veins	LTBR	Wald ratio	1	-0.0151786	0.0159282	0.34062
LTBR	Thyroid	rxGuEC	pb7Pe0	Varicose Veins	LTBR	Wald ratio	1	-0.0146574	0.0153813	0.34062
LTBR	Vagina	SiMray	pb7Pe0	Varicose Veins	LTBR	Wald ratio	1	-0.0187888	0.0197167	0.34062
LTK	Adipose_Visceral_Omentum	m8a5PJ	pb7Pe0	Varicose Veins	LTK	Wald ratio	1	-0.0105307	0.0204763	0.607052
LTK	Artery_Aorta	mFKf5B	pb7Pe0	Varicose Veins	LTK	Wald ratio	1	0.00705753	0.0217607	0.745693
LTK	Artery_Tibial	WeUGZj	pb7Pe0	Varicose Veins	LTK	Wald ratio	1	-0.0079846	0.0298372	0.789003
LTK	Colon_Transverse	2oLksK	pb7Pe0	Varicose Veins	LTK	Wald ratio	1	-0.00804676	0.0386244	0.834969
LTK	Heart_Left_Ventricle	heTnan	pb7Pe0	Varicose Veins	LTK	Wald ratio	1	-0.00514897	0.010445	0.622042
LTK	Lung	jAjDmZ	pb7Pe0	Varicose Veins	LTK	Wald ratio	1	-0.00392107	0.00795416	0.622042
LTK	Minor_Salivary_Gland	uniOwO	pb7Pe0	Varicose Veins	LTK	Wald ratio	1	-0.00404889	0.011978	0.735342
LTK	Thyroid	wiITLQ	pb7Pe0	Varicose Veins	LTK	Inverse variance weighted	2	-0.00681086	0.011412	0.550631
LY96	Testis	GCmEyx	pb7Pe0	Varicose Veins	LY96	Wald ratio	1	-0.0281018	0.019255	0.144439
LYN	Artery_Aorta	e3lERQ	pb7Pe0	Varicose Veins	LYN	Wald ratio	1	-0.00323706	0.0430066	0.940001
LYN	Artery_Tibial	VNBIb3	pb7Pe0	Varicose Veins	LYN	Wald ratio	1	-0.00145037	0.0192692	0.940001
LYN	Brain_Cerebellar_Hemisphere	AcOwoo	pb7Pe0	Varicose Veins	LYN	Wald ratio	1	-0.00981308	0.0165888	0.554152
LYN	Brain_Cerebellum	FRRtgM	pb7Pe0	Varicose Veins	LYN	Wald ratio	1	-0.0108093	0.0182729	0.554152
LYN	Cells_Cultured_fibroblasts	JItjLB	pb7Pe0	Varicose Veins	LYN	Inverse variance weighted	2	-0.000258196	0.00909825	0.97736
LYN	Colon_Transverse	YSamze	pb7Pe0	Varicose Veins	LYN	Wald ratio	1	0.00132436	0.0423795	0.97507
LYN	Esophagus_Gastroesophageal_Junction	iUFJ4L	pb7Pe0	Varicose Veins	LYN	Wald ratio	1	0.000816684	0.0261339	0.97507
LYN	Esophagus_Mucosa	uEqn4p	pb7Pe0	Varicose Veins	LYN	Inverse variance weighted	2	0.0161821	0.0383646	0.673172
LYN	Esophagus_Muscularis	7FfiA1	pb7Pe0	Varicose Veins	LYN	Inverse variance weighted	3	0.00175571	0.016396	0.914725
LYN	Heart_Atrial_Appendage	XeQOY2	pb7Pe0	Varicose Veins	LYN	Wald ratio	1	0.000740952	0.0237105	0.97507
LYN	Heart_Left_Ventricle	VcvW6E	pb7Pe0	Varicose Veins	LYN	Wald ratio	1	-0.00289988	0.0347986	0.933586
LYN	Muscle_Skeletal	okgRuA	pb7Pe0	Varicose Veins	LYN	Wald ratio	1	-0.00402176	0.0482611	0.933586
LYN	Skin_Sun_Exposed_Lower_leg	jKBQbz	pb7Pe0	Varicose Veins	LYN	Wald ratio	1	0.0990143	0.0506073	0.0504037
MADCAM1	Adipose_Subcutaneous	CucRJK	pb7Pe0	Varicose Veins	MADCAM1	Wald ratio	1	-0.0492654	0.0292388	0.0920018
MADCAM1	Artery_Aorta	NBOOzT	pb7Pe0	Varicose Veins	MADCAM1	Wald ratio	1	-0.032635	0.0193687	0.0920018
MADCAM1	Artery_Tibial	XbYbS7	pb7Pe0	Varicose Veins	MADCAM1	Inverse variance weighted	2	-0.0227821	0.0134676	0.0907196
MADCAM1	Brain_Anterior_cingulate_cortex_BA24	4r37y1	pb7Pe0	Varicose Veins	MADCAM1	Wald ratio	1	0.0244497	0.0132359	0.0647149
MADCAM1	Brain_Cerebellar_Hemisphere	jLd9Hb	pb7Pe0	Varicose Veins	MADCAM1	Wald ratio	1	-0.0347113	0.0159882	0.0299272
MADCAM1	Brain_Cerebellum	2WIw9R	pb7Pe0	Varicose Veins	MADCAM1	Wald ratio	1	0.00824888	0.0155099	0.594832
MADCAM1	Brain_Cortex	TvE97v	pb7Pe0	Varicose Veins	MADCAM1	Wald ratio	1	0.0203502	0.0110166	0.0647149
MADCAM1	Brain_Frontal_Cortex_BA9	3xQWhT	pb7Pe0	Varicose Veins	MADCAM1	Wald ratio	1	0.0208946	0.011227	0.0627285
MADCAM1	Brain_Hippocampus	kP6MSj	pb7Pe0	Varicose Veins	MADCAM1	Wald ratio	1	0.0276802	0.0148729	0.0627285
MADCAM1	Brain_Putamen_basal_ganglia	vSvslE	pb7Pe0	Varicose Veins	MADCAM1	Wald ratio	1	-0.00755452	0.0178864	0.672762
MADCAM1	Cells_Cultured_fibroblasts	cTnZ1c	pb7Pe0	Varicose Veins	MADCAM1	Wald ratio	1	-0.0127705	0.030236	0.672762
MADCAM1	Esophagus_Gastroesophageal_Junction	dnsmrE	pb7Pe0	Varicose Veins	MADCAM1	Inverse variance weighted	2	-0.0287145	0.0161542	0.0754815
MADCAM1	Esophagus_Muscularis	FLl6cN	pb7Pe0	Varicose Veins	MADCAM1	Inverse variance weighted	2	-0.0327456	0.0161681	0.0428345
MADCAM1	Muscle_Skeletal	JpfwY4	pb7Pe0	Varicose Veins	MADCAM1	Wald ratio	1	0.0468377	0.0342275	0.17118
MADCAM1	Nerve_Tibial	msfyQe	pb7Pe0	Varicose Veins	MADCAM1	Inverse variance weighted	2	-0.0250036	0.0164628	0.128814
MADCAM1	Pituitary	Dz400f	pb7Pe0	Varicose Veins	MADCAM1	Wald ratio	1	-0.0277169	0.0207177	0.180949
MAG	Adipose_Subcutaneous	qg8Gxm	pb7Pe0	Varicose Veins	MAG	Wald ratio	1	-0.00890631	0.0193712	0.645681
MAG	Adipose_Visceral_Omentum	I70Ujz	pb7Pe0	Varicose Veins	MAG	Wald ratio	1	-0.00392391	0.00853451	0.645681
MAG	Adrenal_Gland	AnoGGh	pb7Pe0	Varicose Veins	MAG	Wald ratio	1	-0.00445696	0.0096939	0.645681
MAG	Artery_Aorta	CLe5Z8	pb7Pe0	Varicose Veins	MAG	Wald ratio	1	-0.006395	0.0139091	0.645681
MAG	Artery_Tibial	BI2Jxv	pb7Pe0	Varicose Veins	MAG	Wald ratio	1	-0.00918408	0.0199754	0.645681
MAG	Breast_Mammary_Tissue	DJfemP	pb7Pe0	Varicose Veins	MAG	Wald ratio	1	-0.00592608	0.0128892	0.645681
MAG	Colon_Sigmoid	OtrIkU	pb7Pe0	Varicose Veins	MAG	Wald ratio	1	-0.00370884	0.00806673	0.645681
MAG	Colon_Transverse	M4Qd53	pb7Pe0	Varicose Veins	MAG	Wald ratio	1	-0.00355279	0.00772733	0.645681
MAG	Esophagus_Gastroesophageal_Junction	yTy26Q	pb7Pe0	Varicose Veins	MAG	Wald ratio	1	-0.00589777	0.0128276	0.645681
MAG	Esophagus_Mucosa	1DAHLA	pb7Pe0	Varicose Veins	MAG	Wald ratio	1	-0.00508239	0.0110542	0.645681
MAG	Esophagus_Muscularis	cH5Eca	pb7Pe0	Varicose Veins	MAG	Wald ratio	1	-0.00438594	0.00953943	0.645681
MAG	Heart_Atrial_Appendage	9f4Hdm	pb7Pe0	Varicose Veins	MAG	Inverse variance weighted	2	0.00561717	0.00971508	0.563135
MAG	Heart_Left_Ventricle	KwVp6C	pb7Pe0	Varicose Veins	MAG	Wald ratio	1	-0.00700057	0.0152262	0.645681
MAG	Liver	dMGkc3	pb7Pe0	Varicose Veins	MAG	Wald ratio	1	-0.00392807	0.00854354	0.645681
MAG	Lung	mwpjDY	pb7Pe0	Varicose Veins	MAG	Wald ratio	1	-0.00328298	0.00714048	0.645681
MAG	Minor_Salivary_Gland	DDvR8x	pb7Pe0	Varicose Veins	MAG	Wald ratio	1	-0.00538142	0.0117046	0.645681
MAG	Nerve_Tibial	WkW98n	pb7Pe0	Varicose Veins	MAG	Wald ratio	1	0.0246164	0.0313299	0.432035
MAG	Pancreas	NHL0z7	pb7Pe0	Varicose Veins	MAG	Wald ratio	1	-0.00372003	0.00809106	0.645681
MAG	Pituitary	rezA9k	pb7Pe0	Varicose Veins	MAG	Wald ratio	1	-0.00405172	0.00881249	0.645681
MAG	Prostate	IIZUhP	pb7Pe0	Varicose Veins	MAG	Wald ratio	1	-0.00423692	0.0092153	0.645681
MAG	Small_Intestine_Terminal_Ileum	rSw283	pb7Pe0	Varicose Veins	MAG	Wald ratio	1	-0.003266	0.00710355	0.645681
MAG	Spleen	g873ww	pb7Pe0	Varicose Veins	MAG	Wald ratio	1	-0.00285166	0.00620235	0.645681
MAG	Stomach	O5KwPS	pb7Pe0	Varicose Veins	MAG	Wald ratio	1	-0.00396304	0.0086196	0.645681
MAG	Testis	G0nesf	pb7Pe0	Varicose Veins	MAG	Wald ratio	1	-0.0112666	0.0245049	0.645681
MAG	Thyroid	4Br2CO	pb7Pe0	Varicose Veins	MAG	Inverse variance weighted	2	-0.00238048	0.00693673	0.73147
MAG	Uterus	iD5BvO	pb7Pe0	Varicose Veins	MAG	Wald ratio	1	-0.00315951	0.00687193	0.645681
MALT1	Adipose_Subcutaneous	A0H9Kt	pb7Pe0	Varicose Veins	MALT1	Wald ratio	1	0.00796507	0.0255848	0.755557
MALT1	Adipose_Visceral_Omentum	lGVdOH	pb7Pe0	Varicose Veins	MALT1	Wald ratio	1	-0.0888733	0.0415512	0.0324447
MALT1	Adrenal_Gland	cpMAKk	pb7Pe0	Varicose Veins	MALT1	Wald ratio	1	-0.0360501	0.0189738	0.0574331
MALT1	Artery_Aorta	7CFYbj	pb7Pe0	Varicose Veins	MALT1	Wald ratio	1	-0.0573951	0.0244523	0.018914
MALT1	Artery_Tibial	HdpYcE	pb7Pe0	Varicose Veins	MALT1	Wald ratio	1	-0.059607	0.0253947	0.018914
MALT1	Breast_Mammary_Tissue	hih58g	pb7Pe0	Varicose Veins	MALT1	Wald ratio	1	0.0282994	0.0353742	0.423711
MALT1	Cells_Cultured_fibroblasts	40Pd1S	pb7Pe0	Varicose Veins	MALT1	Inverse variance weighted	2	-0.0360771	0.0388724	0.35336
MALT1	Colon_Sigmoid	jGs3Cm	pb7Pe0	Varicose Veins	MALT1	Wald ratio	1	-0.0472728	0.0306328	0.12278
MALT1	Esophagus_Gastroesophageal_Junction	gxvXw3	pb7Pe0	Varicose Veins	MALT1	Wald ratio	1	-0.0674941	0.0315557	0.0324447
MALT1	Esophagus_Muscularis	xeevBR	pb7Pe0	Varicose Veins	MALT1	Wald ratio	1	-0.0718075	0.0317186	0.0235809
MALT1	Muscle_Skeletal	VU9zQb	pb7Pe0	Varicose Veins	MALT1	Wald ratio	1	-0.0464938	0.02782	0.0946757
MALT1	Nerve_Tibial	Y3TvDX	pb7Pe0	Varicose Veins	MALT1	Wald ratio	1	-0.0455192	0.0201066	0.0235809
MALT1	Pituitary	GmONrH	pb7Pe0	Varicose Veins	MALT1	Wald ratio	1	-0.0358575	0.0184925	0.0524984
MALT1	Testis	Rtvnj1	pb7Pe0	Varicose Veins	MALT1	Wald ratio	1	0.0577947	0.0301722	0.0554297
MAP2K1	Artery_Tibial	8dMY4J	pb7Pe0	Varicose Veins	MAP2K1	Wald ratio	1	-0.0635363	0.0441078	0.149733
MAP2K1	Heart_Atrial_Appendage	GmjlFu	pb7Pe0	Varicose Veins	MAP2K1	Wald ratio	1	0.0278425	0.0489126	0.5692
MAP2K1	Thyroid	WZbNqB	pb7Pe0	Varicose Veins	MAP2K1	Wald ratio	1	-0.0486405	0.0416919	0.243345
MAP2K2	Adrenal_Gland	yS0EWr	pb7Pe0	Varicose Veins	MAP2K2	Wald ratio	1	-0.0222855	0.0262183	0.395325
MAP2K2	Artery_Tibial	jgPDYK	pb7Pe0	Varicose Veins	MAP2K2	Wald ratio	1	-0.0172251	0.0409096	0.673717
MAP2K2	Brain_Caudate_basal_ganglia	8aVfA9	pb7Pe0	Varicose Veins	MAP2K2	Wald ratio	1	-0.0324038	0.0365515	0.375335
MAP2K2	Brain_Cerebellum	cLUs23	pb7Pe0	Varicose Veins	MAP2K2	Wald ratio	1	-0.0312089	0.0291557	0.284429
MAP2K2	Brain_Cortex	pzylLT	pb7Pe0	Varicose Veins	MAP2K2	Wald ratio	1	-0.0255354	0.026954	0.343451
MAP2K2	Brain_Frontal_Cortex_BA9	tc9d9n	pb7Pe0	Varicose Veins	MAP2K2	Wald ratio	1	-0.0247655	0.0279354	0.375335
MAP2K2	Brain_Nucleus_accumbens_basal_ganglia	PTGs2m	pb7Pe0	Varicose Veins	MAP2K2	Wald ratio	1	0.0297583	0.0209693	0.15586
MAP2K2	Cells_Cultured_fibroblasts	axaAQQ	pb7Pe0	Varicose Veins	MAP2K2	Wald ratio	1	-0.0568532	0.0668861	0.395325
MAP2K2	Colon_Sigmoid	rjXniE	pb7Pe0	Varicose Veins	MAP2K2	Wald ratio	1	-0.0411898	0.0288653	0.15359
MAP2K2	Esophagus_Muscularis	FZIIgR	pb7Pe0	Varicose Veins	MAP2K2	Wald ratio	1	-0.0596063	0.0464242	0.199159
MAP2K2	Lung	gfsdXk	pb7Pe0	Varicose Veins	MAP2K2	Wald ratio	1	-0.0464142	0.0523552	0.375335
MAP2K2	Nerve_Tibial	d2066T	pb7Pe0	Varicose Veins	MAP2K2	Wald ratio	1	-0.0466989	0.0526763	0.375335
MAP2K2	Thyroid	kNIewH	pb7Pe0	Varicose Veins	MAP2K2	Inverse variance weighted	2	0.0230869	0.0369719	0.532335
MAP2K2	Whole_Blood	ynKfyJ	pb7Pe0	Varicose Veins	MAP2K2	Wald ratio	1	0.0189298	0.0717342	0.791866
MAP2K5	Adipose_Subcutaneous	yLQlw4	pb7Pe0	Varicose Veins	MAP2K5	Wald ratio	1	-0.0511761	0.0210143	0.0148797
MAP2K5	Adipose_Visceral_Omentum	TBpLZi	pb7Pe0	Varicose Veins	MAP2K5	Wald ratio	1	-0.0726799	0.027548	0.00833234
MAP2K5	Artery_Aorta	j55ESf	pb7Pe0	Varicose Veins	MAP2K5	Wald ratio	1	-0.057042	0.0225515	0.0114254
MAP2K5	Artery_Tibial	mWamUy	pb7Pe0	Varicose Veins	MAP2K5	Wald ratio	1	-0.065172	0.0247023	0.00833234
MAP2K5	Breast_Mammary_Tissue	KDn52u	pb7Pe0	Varicose Veins	MAP2K5	Wald ratio	1	-0.0575905	0.0227684	0.0114254
MAP2K5	Colon_Sigmoid	e71njn	pb7Pe0	Varicose Veins	MAP2K5	Wald ratio	1	-0.0891836	0.0325714	0.00617962
MAP2K5	Esophagus_Gastroesophageal_Junction	DK1H2d	pb7Pe0	Varicose Veins	MAP2K5	Wald ratio	1	-0.0573828	0.0226862	0.0114254
MAP2K5	Esophagus_Muscularis	rR8Lk1	pb7Pe0	Varicose Veins	MAP2K5	Wald ratio	1	-0.0491496	0.019213	0.0105234
MAP2K5	Heart_Atrial_Appendage	T3hQWb	pb7Pe0	Varicose Veins	MAP2K5	Wald ratio	1	-0.0523757	0.0191285	0.00617962
MAP2K5	Heart_Left_Ventricle	BkZe9U	pb7Pe0	Varicose Veins	MAP2K5	Wald ratio	1	-0.0669843	0.0278292	0.0160852
MAP2K5	Lung	TN7f6Z	pb7Pe0	Varicose Veins	MAP2K5	Wald ratio	1	-0.0595764	0.0247516	0.0160852
MAP2K5	Muscle_Skeletal	UPOSVv	pb7Pe0	Varicose Veins	MAP2K5	Wald ratio	1	-0.142581	0.0345651	3.70735e-05
MAP2K5	Nerve_Tibial	dFQnEE	pb7Pe0	Varicose Veins	MAP2K5	Wald ratio	1	-0.0517652	0.0189056	0.00617962
MAP2K5	Ovary	fWSOD5	pb7Pe0	Varicose Veins	MAP2K5	Wald ratio	1	-0.06558	0.0248569	0.00833234
MAP2K5	Pituitary	ISm5t2	pb7Pe0	Varicose Veins	MAP2K5	Wald ratio	1	-0.0605442	0.0229482	0.00833234
MAP2K5	Prostate	Xp3VJV	pb7Pe0	Varicose Veins	MAP2K5	Wald ratio	1	-0.051478	0.0203518	0.0114254
MAP2K5	Skin_Not_Sun_Exposed_Suprapubic	0zsWzb	pb7Pe0	Varicose Veins	MAP2K5	Wald ratio	1	-0.106274	0.0388132	0.00617962
MAP2K5	Skin_Sun_Exposed_Lower_leg	aEzYvq	pb7Pe0	Varicose Veins	MAP2K5	Wald ratio	1	-0.0909749	0.033295	0.00628758
MAP2K5	Spleen	ksxgRx	pb7Pe0	Varicose Veins	MAP2K5	Wald ratio	1	-0.0369776	0.0169153	0.0288122
MAP2K5	Thyroid	OJJtAh	pb7Pe0	Varicose Veins	MAP2K5	Wald ratio	1	-0.0560824	0.0219678	0.0106818
MAP2K5	Uterus	BDAnr5	pb7Pe0	Varicose Veins	MAP2K5	Wald ratio	1	-0.0368054	0.0152911	0.0160852
MAP2K5	Whole_Blood	NXwlIj	pb7Pe0	Varicose Veins	MAP2K5	Wald ratio	1	-0.0692502	0.0252914	0.00617962
MAP3K1	Cells_Cultured_fibroblasts	wrBw0Y	pb7Pe0	Varicose Veins	MAP3K1	Wald ratio	1	-0.026025	0.0164271	0.113132
MAP3K1	Nerve_Tibial	JoutdC	pb7Pe0	Varicose Veins	MAP3K1	Wald ratio	1	0.126237	0.0410137	0.00208449
MAP3K1	Thyroid	JXcIOy	pb7Pe0	Varicose Veins	MAP3K1	Wald ratio	1	0.174079	0.0450204	0.000110333
MAP3K10	Adipose_Subcutaneous	slm7Ss	pb7Pe0	Varicose Veins	MAP3K10	Wald ratio	1	0.0253665	0.0186021	0.172682
MAP3K10	Adipose_Visceral_Omentum	uD069p	pb7Pe0	Varicose Veins	MAP3K10	Wald ratio	1	0.0270831	0.0198609	0.172682
MAP3K10	Adrenal_Gland	Hj1ncR	pb7Pe0	Varicose Veins	MAP3K10	Wald ratio	1	0.0337182	0.0242645	0.164647
MAP3K10	Artery_Aorta	MzZVkl	pb7Pe0	Varicose Veins	MAP3K10	Wald ratio	1	0.0448053	0.029253	0.12561
MAP3K10	Artery_Tibial	dSMkFg	pb7Pe0	Varicose Veins	MAP3K10	Wald ratio	1	0.0553221	0.0361194	0.12561
MAP3K10	Breast_Mammary_Tissue	B97DjS	pb7Pe0	Varicose Veins	MAP3K10	Inverse variance weighted	2	0.0209956	0.0153145	0.170387
MAP3K10	Cells_Cultured_fibroblasts	uZ8E2g	pb7Pe0	Varicose Veins	MAP3K10	Wald ratio	1	0.0418166	0.0273017	0.12561
MAP3K10	Colon_Sigmoid	m9MqF8	pb7Pe0	Varicose Veins	MAP3K10	Wald ratio	1	0.0539217	0.0395426	0.172682
MAP3K10	Colon_Transverse	vH76zh	pb7Pe0	Varicose Veins	MAP3K10	Wald ratio	1	0.0441987	0.028857	0.12561
MAP3K10	Esophagus_Gastroesophageal_Junction	PJ8gP5	pb7Pe0	Varicose Veins	MAP3K10	Wald ratio	1	0.0464058	0.030298	0.12561
MAP3K10	Esophagus_Mucosa	bqUKsZ	pb7Pe0	Varicose Veins	MAP3K10	Wald ratio	1	0.0395346	0.0258118	0.12561
MAP3K10	Esophagus_Muscularis	rfHTXv	pb7Pe0	Varicose Veins	MAP3K10	Wald ratio	1	0.0499132	0.032588	0.12561
MAP3K10	Heart_Atrial_Appendage	DgJWc1	pb7Pe0	Varicose Veins	MAP3K10	Wald ratio	1	0.0444547	0.0290241	0.12561
MAP3K10	Liver	qB9JT2	pb7Pe0	Varicose Veins	MAP3K10	Wald ratio	1	0.021019	0.015414	0.172682
MAP3K10	Lung	diqBm1	pb7Pe0	Varicose Veins	MAP3K10	Wald ratio	1	0.0288151	0.021131	0.172682
MAP3K10	Muscle_Skeletal	9Q514q	pb7Pe0	Varicose Veins	MAP3K10	Wald ratio	1	0.0965034	0.0482517	0.0455003
MAP3K10	Nerve_Tibial	dktwle	pb7Pe0	Varicose Veins	MAP3K10	Wald ratio	1	0.0342004	0.0223292	0.12561
MAP3K10	Pancreas	5XR7gL	pb7Pe0	Varicose Veins	MAP3K10	Wald ratio	1	0.0294539	0.0192302	0.12561
MAP3K10	Pituitary	z6Pqg8	pb7Pe0	Varicose Veins	MAP3K10	Wald ratio	1	0.0305894	0.0224323	0.172682
MAP3K10	Prostate	gJwlG0	pb7Pe0	Varicose Veins	MAP3K10	Wald ratio	1	0.0281901	0.0184051	0.12561
MAP3K10	Skin_Not_Sun_Exposed_Suprapubic	ZKr3W3	pb7Pe0	Varicose Veins	MAP3K10	Wald ratio	1	0.0306913	0.022507	0.172682
MAP3K10	Skin_Sun_Exposed_Lower_leg	gyKjdE	pb7Pe0	Varicose Veins	MAP3K10	Wald ratio	1	0.0358792	0.0234252	0.12561
MAP3K10	Small_Intestine_Terminal_Ileum	3P6rfy	pb7Pe0	Varicose Veins	MAP3K10	Wald ratio	1	0.0290114	0.0189413	0.12561
MAP3K10	Spleen	BQRFZf	pb7Pe0	Varicose Veins	MAP3K10	Wald ratio	1	0.0281883	0.0184039	0.12561
MAP3K10	Stomach	Vqa5bE	pb7Pe0	Varicose Veins	MAP3K10	Wald ratio	1	0.0272521	0.0199849	0.172682
MAP3K10	Thyroid	27JSL5	pb7Pe0	Varicose Veins	MAP3K10	Wald ratio	1	0.0244869	0.0159873	0.12561
MAP3K10	Whole_Blood	q1S1gM	pb7Pe0	Varicose Veins	MAP3K10	Inverse variance weighted	2	0.0575803	0.0312489	0.0653826
MAP3K11	Adipose_Subcutaneous	pDrV3o	pb7Pe0	Varicose Veins	MAP3K11	Wald ratio	1	-0.0517318	0.0199617	0.00955449
MAP3K11	Adipose_Visceral_Omentum	TPsI9x	pb7Pe0	Varicose Veins	MAP3K11	Wald ratio	1	-0.087396	0.0330059	0.00809965
MAP3K11	Artery_Aorta	rroB7K	pb7Pe0	Varicose Veins	MAP3K11	Wald ratio	1	-0.0515933	0.0199083	0.00955449
MAP3K11	Artery_Coronary	zczEWS	pb7Pe0	Varicose Veins	MAP3K11	Wald ratio	1	-0.0577194	0.0222722	0.00955449
MAP3K11	Artery_Tibial	zSOvSE	pb7Pe0	Varicose Veins	MAP3K11	Wald ratio	1	-0.0446906	0.0172447	0.00955449
MAP3K11	Brain_Cerebellum	bRlwcW	pb7Pe0	Varicose Veins	MAP3K11	Wald ratio	1	-0.0682174	0.025763	0.00809965
MAP3K11	Breast_Mammary_Tissue	srmQnb	pb7Pe0	Varicose Veins	MAP3K11	Wald ratio	1	-0.0627182	0.0236861	0.00809965
MAP3K11	Colon_Sigmoid	l1lFLe	pb7Pe0	Varicose Veins	MAP3K11	Wald ratio	1	-0.0538292	0.0203291	0.00809965
MAP3K11	Colon_Transverse	A3CBhj	pb7Pe0	Varicose Veins	MAP3K11	Wald ratio	1	-0.076141	0.0293805	0.00955449
MAP3K11	Esophagus_Gastroesophageal_Junction	u1xbo1	pb7Pe0	Varicose Veins	MAP3K11	Wald ratio	1	-0.0409251	0.0157918	0.00955449
MAP3K11	Esophagus_Mucosa	fweWgT	pb7Pe0	Varicose Veins	MAP3K11	Wald ratio	1	-0.082619	0.0318802	0.00955449
MAP3K11	Esophagus_Muscularis	Ic90a6	pb7Pe0	Varicose Veins	MAP3K11	Wald ratio	1	-0.0489093	0.0188726	0.00955449
MAP3K11	Heart_Atrial_Appendage	WBUSEd	pb7Pe0	Varicose Veins	MAP3K11	Wald ratio	1	-0.0892574	0.0337089	0.00809965
MAP3K11	Heart_Left_Ventricle	k1HNew	pb7Pe0	Varicose Veins	MAP3K11	Wald ratio	1	-0.00469365	0.047607	0.921463
MAP3K11	Muscle_Skeletal	fFWVtk	pb7Pe0	Varicose Veins	MAP3K11	Wald ratio	1	-0.0770213	0.0297202	0.00955449
MAP3K11	Nerve_Tibial	HFZnlU	pb7Pe0	Varicose Veins	MAP3K11	Wald ratio	1	-0.0558949	0.0215681	0.00955449
MAP3K11	Ovary	mXfGiL	pb7Pe0	Varicose Veins	MAP3K11	Wald ratio	1	-0.0420016	0.0162071	0.00955449
MAP3K11	Pancreas	TK1o9G	pb7Pe0	Varicose Veins	MAP3K11	Wald ratio	1	-0.045055	0.0173853	0.00955449
MAP3K11	Pituitary	7HGG5r	pb7Pe0	Varicose Veins	MAP3K11	Wald ratio	1	-0.0670519	0.0253228	0.00809965
MAP3K11	Prostate	3dbt8X	pb7Pe0	Varicose Veins	MAP3K11	Wald ratio	1	-0.0623378	0.0240542	0.00955449
MAP3K11	Skin_Not_Sun_Exposed_Suprapubic	yxEqcA	pb7Pe0	Varicose Veins	MAP3K11	Wald ratio	1	-0.0671655	0.0253657	0.00809965
MAP3K11	Skin_Sun_Exposed_Lower_leg	oeq43F	pb7Pe0	Varicose Veins	MAP3K11	Wald ratio	1	-0.0704253	0.027175	0.00955449
MAP3K11	Small_Intestine_Terminal_Ileum	DVaHq6	pb7Pe0	Varicose Veins	MAP3K11	Wald ratio	1	-0.0594137	0.0273082	0.0295795
MAP3K11	Spleen	nnsFQJ	pb7Pe0	Varicose Veins	MAP3K11	Wald ratio	1	-0.0351032	0.0135452	0.00955449
MAP3K11	Stomach	x4anX7	pb7Pe0	Varicose Veins	MAP3K11	Wald ratio	1	-0.0592945	0.0223931	0.00809965
MAP3K11	Testis	p0wHMD	pb7Pe0	Varicose Veins	MAP3K11	Wald ratio	1	-0.0818222	0.0309009	0.00809965
MAP3K11	Thyroid	T51tIm	pb7Pe0	Varicose Veins	MAP3K11	Wald ratio	1	-0.0364997	0.0140841	0.00955449
MAP3K11	Whole_Blood	5pZ8gc	pb7Pe0	Varicose Veins	MAP3K11	Wald ratio	1	-0.113804	0.0439136	0.00955449
MAP3K12	Whole_Blood	x0KpI5	pb7Pe0	Varicose Veins	MAP3K12	Wald ratio	1	-0.0363422	0.050594	0.472566
MAP3K13	Whole_Blood	dnFLl2	pb7Pe0	Varicose Veins	MAP3K13	Wald ratio	1	0.0323073	0.0160663	0.0443392
MAP3K19	Testis	MoK8Me	pb7Pe0	Varicose Veins	MAP3K19	Wald ratio	1	0.0310736	0.0166963	0.0627285
MAP3K2	Adipose_Subcutaneous	xyYQBk	pb7Pe0	Varicose Veins	MAP3K2	Inverse variance weighted	2	-0.0614296	0.101511	0.545078
MAP3K2	Adipose_Visceral_Omentum	0XRTyJ	pb7Pe0	Varicose Veins	MAP3K2	Wald ratio	1	-0.0874347	0.0253283	0.000556335
MAP3K2	Artery_Aorta	jYC8ES	pb7Pe0	Varicose Veins	MAP3K2	Wald ratio	1	-0.0830145	0.0329275	0.011698
MAP3K2	Artery_Tibial	FUdD4U	pb7Pe0	Varicose Veins	MAP3K2	Wald ratio	1	-0.0770056	0.0217884	0.000408939
MAP3K2	Breast_Mammary_Tissue	dqJ0v8	pb7Pe0	Varicose Veins	MAP3K2	Wald ratio	1	-0.0215809	0.0268815	0.422081
MAP3K2	Cells_Cultured_fibroblasts	p9eewg	pb7Pe0	Varicose Veins	MAP3K2	Wald ratio	1	-0.128979	0.0363531	0.000388249
MAP3K2	Cells_EBV-transformed_lymphocytes	32uoU2	pb7Pe0	Varicose Veins	MAP3K2	Wald ratio	1	-0.0589094	0.0186849	0.00161725
MAP3K2	Esophagus_Gastroesophageal_Junction	Gg1cMv	pb7Pe0	Varicose Veins	MAP3K2	Wald ratio	1	-0.0161563	0.0254911	0.52621
MAP3K2	Esophagus_Mucosa	iZaJkg	pb7Pe0	Varicose Veins	MAP3K2	Wald ratio	1	-0.025425	0.0291158	0.382533
MAP3K2	Esophagus_Muscularis	ITWSq6	pb7Pe0	Varicose Veins	MAP3K2	Wald ratio	1	-0.104492	0.0302696	0.000556335
MAP3K2	Lung	qHuaPG	pb7Pe0	Varicose Veins	MAP3K2	Wald ratio	1	-0.11749	0.029578	7.12052e-05
MAP3K2	Nerve_Tibial	1Hl6ZN	pb7Pe0	Varicose Veins	MAP3K2	Wald ratio	1	-0.0339633	0.0388934	0.382533
MAP3K2	Pancreas	sdzdrw	pb7Pe0	Varicose Veins	MAP3K2	Wald ratio	1	-0.0274305	0.0314124	0.382533
MAP3K2	Skin_Not_Sun_Exposed_Suprapubic	deO8ht	pb7Pe0	Varicose Veins	MAP3K2	Wald ratio	1	-0.182363	0.0446728	4.4613e-05
MAP3K2	Skin_Sun_Exposed_Lower_leg	4XO7Jm	pb7Pe0	Varicose Veins	MAP3K2	Wald ratio	1	-0.0381825	0.0437251	0.382533
MAP3K2	Testis	A4KJP6	pb7Pe0	Varicose Veins	MAP3K2	Wald ratio	1	-0.0320537	0.0392381	0.413985
MAP3K2	Thyroid	0HIISl	pb7Pe0	Varicose Veins	MAP3K2	Wald ratio	1	-0.065711	0.0615521	0.285716
MAP3K20	Artery_Tibial	gzsMVB	pb7Pe0	Varicose Veins	MAP3K20	Wald ratio	1	-0.192799	0.0585044	0.000982626
MAP3K20	Skin_Not_Sun_Exposed_Suprapubic	LIFOfw	pb7Pe0	Varicose Veins	MAP3K20	Wald ratio	1	-0.0537968	0.0393439	0.171517
MAP3K20	Testis	Sv4pRg	pb7Pe0	Varicose Veins	MAP3K20	Inverse variance weighted	2	0.0512472	0.0744713	0.491361
MAP3K3	Adipose_Subcutaneous	sUsD9O	pb7Pe0	Varicose Veins	MAP3K3	Wald ratio	1	0.21212	0.0487135	1.33413e-05
MAP3K3	Adipose_Visceral_Omentum	RjZjni	pb7Pe0	Varicose Veins	MAP3K3	Wald ratio	1	0.113631	0.0290514	9.17655e-05
MAP3K3	Artery_Aorta	cNKgAo	pb7Pe0	Varicose Veins	MAP3K3	Wald ratio	1	0.132291	0.0333896	7.43167e-05
MAP3K3	Artery_Tibial	RZ40D3	pb7Pe0	Varicose Veins	MAP3K3	Wald ratio	1	0.283193	0.0692448	4.3185e-05
MAP3K3	Brain_Anterior_cingulate_cortex_BA24	D4ZUwx	pb7Pe0	Varicose Veins	MAP3K3	Wald ratio	1	0.0755195	0.0205495	0.000237849
MAP3K3	Brain_Hypothalamus	k5ONNo	pb7Pe0	Varicose Veins	MAP3K3	Wald ratio	1	0.101688	0.0255839	7.04729e-05
MAP3K3	Breast_Mammary_Tissue	eyFq4q	pb7Pe0	Varicose Veins	MAP3K3	Wald ratio	1	0.1702	0.0437975	0.000101878
MAP3K3	Cells_Cultured_fibroblasts	E2a49g	pb7Pe0	Varicose Veins	MAP3K3	Wald ratio	1	0.19873	0.062943	0.00159236
MAP3K3	Esophagus_Mucosa	doub5o	pb7Pe0	Varicose Veins	MAP3K3	Wald ratio	1	0.144086	0.0389936	0.000219781
MAP3K3	Esophagus_Muscularis	0pi9ez	pb7Pe0	Varicose Veins	MAP3K3	Wald ratio	1	0.172524	0.0432678	6.68177e-05
MAP3K3	Lung	1olp1d	pb7Pe0	Varicose Veins	MAP3K3	Wald ratio	1	0.135625	0.0331623	4.3185e-05
MAP3K3	Muscle_Skeletal	htTGO6	pb7Pe0	Varicose Veins	MAP3K3	Wald ratio	1	0.186651	0.0456387	4.3185e-05
MAP3K3	Nerve_Tibial	a2gchF	pb7Pe0	Varicose Veins	MAP3K3	Wald ratio	1	0.142783	0.0360378	7.43167e-05
MAP3K3	Pituitary	OrY0tB	pb7Pe0	Varicose Veins	MAP3K3	Wald ratio	1	0.095351	0.0291891	0.00108822
MAP3K3	Prostate	rCZzua	pb7Pe0	Varicose Veins	MAP3K3	Wald ratio	1	0.0713455	0.0240684	0.00303386
MAP3K3	Skin_Not_Sun_Exposed_Suprapubic	IxGK0u	pb7Pe0	Varicose Veins	MAP3K3	Wald ratio	1	0.100822	0.0267966	0.000168223
MAP3K3	Skin_Sun_Exposed_Lower_leg	GreVI4	pb7Pe0	Varicose Veins	MAP3K3	Wald ratio	1	0.117376	0.0313267	0.000179079
MAP3K3	Small_Intestine_Terminal_Ileum	c78Y90	pb7Pe0	Varicose Veins	MAP3K3	Wald ratio	1	0.106378	0.042634	0.0125905
MAP3K3	Spleen	jQvLDi	pb7Pe0	Varicose Veins	MAP3K3	Wald ratio	1	0.0735405	0.0188016	9.17655e-05
MAP3K3	Stomach	RA2zxx	pb7Pe0	Varicose Veins	MAP3K3	Wald ratio	1	0.151556	0.0420412	0.000312227
MAP3K3	Thyroid	tfEJB8	pb7Pe0	Varicose Veins	MAP3K3	Wald ratio	1	0.124198	0.0330094	0.000168223
MAP3K4	Skin_Not_Sun_Exposed_Suprapubic	3TeSpB	pb7Pe0	Varicose Veins	MAP3K4	Wald ratio	1	-0.0136285	0.0186762	0.465555
MAP3K4	Skin_Sun_Exposed_Lower_leg	LygyrW	pb7Pe0	Varicose Veins	MAP3K4	Wald ratio	1	-0.02015	0.0222871	0.365937
MAP3K5	Adipose_Visceral_Omentum	3dCZba	pb7Pe0	Varicose Veins	MAP3K5	Wald ratio	1	-0.100825	0.0285802	0.000419064
MAP3K5	Artery_Aorta	kkFwwq	pb7Pe0	Varicose Veins	MAP3K5	Wald ratio	1	0.0124416	0.0406256	0.759414
MAP3K5	Artery_Tibial	Nl5pUS	pb7Pe0	Varicose Veins	MAP3K5	Wald ratio	1	-0.0222193	0.0302737	0.462982
MAP3K5	Brain_Cerebellum	zqvibX	pb7Pe0	Varicose Veins	MAP3K5	Wald ratio	1	0.044165	0.0155876	0.00460653
MAP3K5	Lung	u4ndlh	pb7Pe0	Varicose Veins	MAP3K5	Wald ratio	1	-0.0945624	0.0268051	0.000419064
MAP3K5	Spleen	XJ7cuP	pb7Pe0	Varicose Veins	MAP3K5	Wald ratio	1	-0.0767586	0.0215884	0.000377181
MAP3K5	Whole_Blood	pBd7eB	pb7Pe0	Varicose Veins	MAP3K5	Wald ratio	1	0.0270449	0.0676123	0.689157
MAP3K7	Cells_Cultured_fibroblasts	Ce8Gbp	pb7Pe0	Varicose Veins	MAP3K7	Wald ratio	1	-0.0111972	0.0343914	0.744741
MAP3K7	Esophagus_Mucosa	hgUKcT	pb7Pe0	Varicose Veins	MAP3K7	Wald ratio	1	-0.0148983	0.0370054	0.687244
MAP3K7	Muscle_Skeletal	xPQNA1	pb7Pe0	Varicose Veins	MAP3K7	Wald ratio	1	0.00330371	0.0358689	0.926614
MAP3K7	Skin_Not_Sun_Exposed_Suprapubic	9ifk5y	pb7Pe0	Varicose Veins	MAP3K7	Wald ratio	1	-0.0178445	0.045801	0.696825
MAP3K7	Spleen	xNs6R0	pb7Pe0	Varicose Veins	MAP3K7	Wald ratio	1	-0.0214867	0.0230437	0.351113
MAP3K7	Whole_Blood	9u5e7Y	pb7Pe0	Varicose Veins	MAP3K7	Wald ratio	1	0.0257922	0.0697344	0.711485
MAP3K9	Adipose_Subcutaneous	fzy8nA	pb7Pe0	Varicose Veins	MAP3K9	Wald ratio	1	-0.00764696	0.0164888	0.642814
MAP3K9	Artery_Aorta	GknBrL	pb7Pe0	Varicose Veins	MAP3K9	Wald ratio	1	-0.00860436	0.0185531	0.642814
MAP3K9	Artery_Tibial	B9sKEp	pb7Pe0	Varicose Veins	MAP3K9	Wald ratio	1	0.0010344	0.0148954	0.944636
MAP3K9	Brain_Cerebellar_Hemisphere	siM0aW	pb7Pe0	Varicose Veins	MAP3K9	Wald ratio	1	-0.00070052	0.0245182	0.977206
MAP3K9	Brain_Cerebellum	RiZJDF	pb7Pe0	Varicose Veins	MAP3K9	Wald ratio	1	-0.000642572	0.02249	0.977206
MAP3K9	Brain_Cortex	C48mDn	pb7Pe0	Varicose Veins	MAP3K9	Wald ratio	1	-0.0784913	0.0501636	0.117652
MAP3K9	Cells_Cultured_fibroblasts	3t2gUg	pb7Pe0	Varicose Veins	MAP3K9	Wald ratio	1	0.0541109	0.025464	0.0335866
MAP3K9	Esophagus_Gastroesophageal_Junction	kafb9N	pb7Pe0	Varicose Veins	MAP3K9	Wald ratio	1	0.0136326	0.0304728	0.654609
MAP3K9	Esophagus_Muscularis	CNVq6k	pb7Pe0	Varicose Veins	MAP3K9	Wald ratio	1	-0.00838041	0.0244429	0.731706
MAP3K9	Nerve_Tibial	4iRGcF	pb7Pe0	Varicose Veins	MAP3K9	Wald ratio	1	-0.00990311	0.0213536	0.642814
MAP3K9	Spleen	bj3zBr	pb7Pe0	Varicose Veins	MAP3K9	Wald ratio	1	-0.0194688	0.0247785	0.432035
MAP3K9	Testis	FAW3cv	pb7Pe0	Varicose Veins	MAP3K9	Wald ratio	1	0.000420466	0.0151368	0.977839
MAP3K9	Thyroid	Dym70U	pb7Pe0	Varicose Veins	MAP3K9	Wald ratio	1	-0.0159466	0.0465108	0.731706
MAP3K9	Whole_Blood	2NF2iV	pb7Pe0	Varicose Veins	MAP3K9	Wald ratio	1	-0.0404251	0.0298282	0.175334
MAP4K3	Cells_Cultured_fibroblasts	qNy3Vo	pb7Pe0	Varicose Veins	MAP4K3	Wald ratio	1	-0.0403159	0.0454354	0.374905
MAP4K4	Cells_Cultured_fibroblasts	ns0NKU	pb7Pe0	Varicose Veins	MAP4K4	Wald ratio	1	-0.0407713	0.0418732	0.330213
MAP4K4	Heart_Left_Ventricle	GwP8SR	pb7Pe0	Varicose Veins	MAP4K4	Wald ratio	1	-0.00463462	0.0448014	0.917607
MAP4K4	Muscle_Skeletal	RzoGZT	pb7Pe0	Varicose Veins	MAP4K4	Wald ratio	1	-0.0122485	0.0428697	0.775097
MAP4K4	Skin_Sun_Exposed_Lower_leg	KgaGQF	pb7Pe0	Varicose Veins	MAP4K4	Wald ratio	1	0.0102008	0.0419368	0.807817
MAP4K5	Adipose_Subcutaneous	V5x11H	pb7Pe0	Varicose Veins	MAP4K5	Wald ratio	1	-0.00914918	0.0436666	0.834039
MAP4K5	Adipose_Visceral_Omentum	4XZYdS	pb7Pe0	Varicose Veins	MAP4K5	Wald ratio	1	-0.00842152	0.0421076	0.841481
MAP4K5	Cells_Cultured_fibroblasts	117VfN	pb7Pe0	Varicose Veins	MAP4K5	Wald ratio	1	-0.0293202	0.0347867	0.399308
MAP4K5	Esophagus_Muscularis	ikWBvD	pb7Pe0	Varicose Veins	MAP4K5	Wald ratio	1	-0.0185643	0.0422635	0.660479
MAP4K5	Nerve_Tibial	CUbxb7	pb7Pe0	Varicose Veins	MAP4K5	Wald ratio	1	0.0523797	0.0460747	0.255604
MAP4K5	Testis	PkiloX	pb7Pe0	Varicose Veins	MAP4K5	Wald ratio	1	0.0308001	0.0321107	0.337466
MAP4K5	Thyroid	baMwec	pb7Pe0	Varicose Veins	MAP4K5	Wald ratio	1	0.0539305	0.0410899	0.189351
MAPK1	Esophagus_Muscularis	5v3mVF	pb7Pe0	Varicose Veins	MAPK1	Wald ratio	1	-0.0121629	0.0668957	0.855725
MAPK1	Muscle_Skeletal	xp8DZZ	pb7Pe0	Varicose Veins	MAPK1	Wald ratio	1	0.0728486	0.0487826	0.13535
MAPK1	Nerve_Tibial	a47g4G	pb7Pe0	Varicose Veins	MAPK1	Wald ratio	1	-0.0887358	0.0809714	0.273127
MAPK10	Artery_Aorta	ycV4Pa	pb7Pe0	Varicose Veins	MAPK10	Wald ratio	1	0.0351004	0.0294561	0.233412
MAPK10	Artery_Tibial	HRH4oY	pb7Pe0	Varicose Veins	MAPK10	Wald ratio	1	0.0352833	0.0375164	0.346973
MAPK10	Brain_Anterior_cingulate_cortex_BA24	FigeBJ	pb7Pe0	Varicose Veins	MAPK10	Wald ratio	1	-0.0121123	0.043183	0.779103
MAPK10	Brain_Caudate_basal_ganglia	Zb6ZSf	pb7Pe0	Varicose Veins	MAPK10	Wald ratio	1	-0.00268607	0.0353026	0.93935
MAPK10	Colon_Sigmoid	nTBfxU	pb7Pe0	Varicose Veins	MAPK10	Wald ratio	1	0.0228191	0.0271579	0.400776
MAPK10	Esophagus_Muscularis	PkqrAd	pb7Pe0	Varicose Veins	MAPK10	Wald ratio	1	0.0701239	0.0571494	0.219812
MAPK10	Heart_Left_Ventricle	UBuNf9	pb7Pe0	Varicose Veins	MAPK10	Wald ratio	1	0.0508822	0.0481757	0.290886
MAPK10	Lung	aNWeiY	pb7Pe0	Varicose Veins	MAPK10	Wald ratio	1	0.0354784	0.0413507	0.390899
MAPK10	Muscle_Skeletal	cTgQ8I	pb7Pe0	Varicose Veins	MAPK10	Wald ratio	1	-0.0137308	0.0255	0.590258
MAPK10	Nerve_Tibial	IO7zK0	pb7Pe0	Varicose Veins	MAPK10	Inverse variance weighted	2	-0.0102564	0.0446501	0.81832
MAPK11	Esophagus_Mucosa	f8HzI5	pb7Pe0	Varicose Veins	MAPK11	Wald ratio	1	-0.07579	0.0410292	0.0647149
MAPK11	Esophagus_Muscularis	Y9Gvy4	pb7Pe0	Varicose Veins	MAPK11	Wald ratio	1	0.0138053	0.038348	0.718847
MAPK11	Nerve_Tibial	GVGRt1	pb7Pe0	Varicose Veins	MAPK11	Wald ratio	1	-0.0121069	0.0403563	0.764177
MAPK11	Skin_Sun_Exposed_Lower_leg	hrGYEt	pb7Pe0	Varicose Veins	MAPK11	Wald ratio	1	-0.203319	0.0413789	8.94281e-07
MAPK11	Thyroid	IxEc8k	pb7Pe0	Varicose Veins	MAPK11	Wald ratio	1	-0.0261483	0.0369683	0.479369
MAPK12	Adipose_Subcutaneous	7e34ti	pb7Pe0	Varicose Veins	MAPK12	Inverse variance weighted	2	-0.0151526	0.0242595	0.53223
MAPK12	Adipose_Visceral_Omentum	3qWKSE	pb7Pe0	Varicose Veins	MAPK12	Inverse variance weighted	2	-0.00737789	0.0112954	0.513643
MAPK12	Adrenal_Gland	IEzS8A	pb7Pe0	Varicose Veins	MAPK12	Wald ratio	1	-0.0175685	0.0217514	0.419268
MAPK12	Artery_Aorta	r9CjnE	pb7Pe0	Varicose Veins	MAPK12	Inverse variance weighted	2	-0.0487691	0.0660955	0.460601
MAPK12	Artery_Coronary	w5kTR4	pb7Pe0	Varicose Veins	MAPK12	Inverse variance weighted	2	-0.0400973	0.0199115	0.0440328
MAPK12	Artery_Tibial	o7n5Jd	pb7Pe0	Varicose Veins	MAPK12	Inverse variance weighted	2	-0.0352841	0.0276122	0.201303
MAPK12	Brain_Amygdala	YMpLsU	pb7Pe0	Varicose Veins	MAPK12	Wald ratio	1	-0.00715924	0.0125287	0.567709
MAPK12	Brain_Anterior_cingulate_cortex_BA24	YPc7Jy	pb7Pe0	Varicose Veins	MAPK12	Wald ratio	1	-0.00488561	0.0107483	0.649436
MAPK12	Brain_Caudate_basal_ganglia	qOxmK3	pb7Pe0	Varicose Veins	MAPK12	Wald ratio	1	-0.00653189	0.0143702	0.649436
MAPK12	Brain_Cerebellar_Hemisphere	yOzfW9	pb7Pe0	Varicose Veins	MAPK12	Wald ratio	1	-0.0157609	0.0195135	0.419268
MAPK12	Brain_Cerebellum	ZrYUDG	pb7Pe0	Varicose Veins	MAPK12	Wald ratio	1	-0.00998538	0.0123628	0.419268
MAPK12	Brain_Cortex	V66jg6	pb7Pe0	Varicose Veins	MAPK12	Wald ratio	1	-0.00407067	0.00895548	0.649436
MAPK12	Brain_Frontal_Cortex_BA9	3vDYTQ	pb7Pe0	Varicose Veins	MAPK12	Wald ratio	1	-0.00494375	0.0108762	0.649436
MAPK12	Brain_Hippocampus	dkmfnJ	pb7Pe0	Varicose Veins	MAPK12	Wald ratio	1	-0.0154741	0.0172177	0.368794
MAPK12	Brain_Hypothalamus	HNIbU5	pb7Pe0	Varicose Veins	MAPK12	Wald ratio	1	-0.00615636	0.0106337	0.562625
MAPK12	Brain_Nucleus_accumbens_basal_ganglia	MF2QqY	pb7Pe0	Varicose Veins	MAPK12	Wald ratio	1	-0.00561136	0.012345	0.649436
MAPK12	Brain_Putamen_basal_ganglia	ejOZXy	pb7Pe0	Varicose Veins	MAPK12	Wald ratio	1	-0.00685457	0.01508	0.649436
MAPK12	Brain_Spinal_cord_cervical_c-1	XtrymL	pb7Pe0	Varicose Veins	MAPK12	Wald ratio	1	-0.0154673	0.0172101	0.368794
MAPK12	Breast_Mammary_Tissue	f2XWp4	pb7Pe0	Varicose Veins	MAPK12	Wald ratio	1	-0.0173711	0.021507	0.419268
MAPK12	Cells_Cultured_fibroblasts	iISMrk	pb7Pe0	Varicose Veins	MAPK12	Inverse variance weighted	3	-0.0230949	0.0106757	0.0305175
MAPK12	Colon_Sigmoid	jJvcbU	pb7Pe0	Varicose Veins	MAPK12	Inverse variance weighted	2	-0.0192548	0.0136581	0.158607
MAPK12	Colon_Transverse	7QO2rn	pb7Pe0	Varicose Veins	MAPK12	Inverse variance weighted	2	-0.019831	0.0178293	0.266022
MAPK12	Esophagus_Gastroesophageal_Junction	efFZdS	pb7Pe0	Varicose Veins	MAPK12	Inverse variance weighted	2	0.0034541	0.0129015	0.788909
MAPK12	Esophagus_Mucosa	otge6K	pb7Pe0	Varicose Veins	MAPK12	Inverse variance weighted	2	-0.0246993	0.0228104	0.278894
MAPK12	Esophagus_Muscularis	snbzU9	pb7Pe0	Varicose Veins	MAPK12	Inverse variance weighted	2	-0.0219958	0.0171944	0.20081
MAPK12	Heart_Atrial_Appendage	CMr8r4	pb7Pe0	Varicose Veins	MAPK12	Inverse variance weighted	2	-0.0182633	0.0120295	0.128961
MAPK12	Heart_Left_Ventricle	XucZUH	pb7Pe0	Varicose Veins	MAPK12	Inverse variance weighted	2	-0.0200689	0.0161435	0.21381
MAPK12	Lung	tD2ePY	pb7Pe0	Varicose Veins	MAPK12	Inverse variance weighted	2	-0.0161935	0.0259673	0.532884
MAPK12	Muscle_Skeletal	pIaHq0	pb7Pe0	Varicose Veins	MAPK12	Wald ratio	1	-0.0071119	0.0396234	0.857555
MAPK12	Nerve_Tibial	TspqAi	pb7Pe0	Varicose Veins	MAPK12	Inverse variance weighted	2	-0.0214563	0.0219941	0.329288
MAPK12	Ovary	CojgUb	pb7Pe0	Varicose Veins	MAPK12	Wald ratio	1	0.00757488	0.0181797	0.676922
MAPK12	Pancreas	HRxvI6	pb7Pe0	Varicose Veins	MAPK12	Wald ratio	1	-0.0065408	0.0143898	0.649436
MAPK12	Pituitary	uTx5Bg	pb7Pe0	Varicose Veins	MAPK12	Wald ratio	1	-0.00790453	0.0136533	0.562625
MAPK12	Prostate	TF22pI	pb7Pe0	Varicose Veins	MAPK12	Inverse variance weighted	2	-0.0175791	0.0128186	0.170257
MAPK12	Skin_Not_Sun_Exposed_Suprapubic	BWMnJe	pb7Pe0	Varicose Veins	MAPK12	Wald ratio	1	-0.0189396	0.0194446	0.330044
MAPK12	Skin_Sun_Exposed_Lower_leg	7dvzbA	pb7Pe0	Varicose Veins	MAPK12	Inverse variance weighted	2	-0.0412332	0.0457629	0.367579
MAPK12	Small_Intestine_Terminal_Ileum	CnY6pf	pb7Pe0	Varicose Veins	MAPK12	Wald ratio	1	-0.0057057	0.0122265	0.640738
MAPK12	Spleen	6E6I4g	pb7Pe0	Varicose Veins	MAPK12	Wald ratio	1	-0.00562825	0.00972153	0.562625
MAPK12	Stomach	86rK6X	pb7Pe0	Varicose Veins	MAPK12	Inverse variance weighted	2	-0.0570751	0.057854	0.32387
MAPK12	Testis	SS9rE1	pb7Pe0	Varicose Veins	MAPK12	Inverse variance weighted	2	-0.0267024	0.0272238	0.326669
MAPK12	Thyroid	kTg5yJ	pb7Pe0	Varicose Veins	MAPK12	Inverse variance weighted	2	-0.0175767	0.0242403	0.468388
MAPK12	Uterus	zRF0Nr	pb7Pe0	Varicose Veins	MAPK12	Wald ratio	1	-0.00506408	0.011141	0.649436
MAPK12	Vagina	6ExX55	pb7Pe0	Varicose Veins	MAPK12	Wald ratio	1	-0.014605	0.0180823	0.419268
MAPK13	Artery_Aorta	rvZMfW	pb7Pe0	Varicose Veins	MAPK13	Wald ratio	1	0.0407539	0.0231933	0.0788935
MAPK13	Artery_Tibial	LJXUjX	pb7Pe0	Varicose Veins	MAPK13	Wald ratio	1	-0.0326613	0.0300896	0.277714
MAPK13	Brain_Anterior_cingulate_cortex_BA24	qUPC6M	pb7Pe0	Varicose Veins	MAPK13	Wald ratio	1	-0.0578506	0.0284511	0.0420189
MAPK13	Brain_Caudate_basal_ganglia	YfPTIP	pb7Pe0	Varicose Veins	MAPK13	Wald ratio	1	0.0451549	0.0246615	0.0671026
MAPK13	Brain_Cerebellar_Hemisphere	a3LKwY	pb7Pe0	Varicose Veins	MAPK13	Wald ratio	1	0.0176934	0.00997009	0.075956
MAPK13	Brain_Cerebellum	lbOaKl	pb7Pe0	Varicose Veins	MAPK13	Inverse variance weighted	2	0.0103073	0.0129655	0.426628
MAPK13	Brain_Cortex	IlF6oI	pb7Pe0	Varicose Veins	MAPK13	Wald ratio	1	-0.0796792	0.0250958	0.00149837
MAPK13	Brain_Frontal_Cortex_BA9	eRHkbt	pb7Pe0	Varicose Veins	MAPK13	Wald ratio	1	-0.0607655	0.0298847	0.0420189
MAPK13	Brain_Hypothalamus	s1pziN	pb7Pe0	Varicose Veins	MAPK13	Wald ratio	1	-0.040453	0.0198949	0.0420189
MAPK13	Brain_Nucleus_accumbens_basal_ganglia	rxedLP	pb7Pe0	Varicose Veins	MAPK13	Wald ratio	1	-0.0394125	0.0187085	0.0351465
MAPK13	Brain_Putamen_basal_ganglia	BLBXtA	pb7Pe0	Varicose Veins	MAPK13	Wald ratio	1	-0.0585075	0.0287742	0.0420189
MAPK13	Cells_Cultured_fibroblasts	SehSnP	pb7Pe0	Varicose Veins	MAPK13	Wald ratio	1	-0.039419	0.02317	0.0888869
MAPK13	Colon_Sigmoid	f0FPai	pb7Pe0	Varicose Veins	MAPK13	Wald ratio	1	0.0343976	0.0186654	0.0653499
MAPK13	Esophagus_Gastroesophageal_Junction	MPeuO3	pb7Pe0	Varicose Veins	MAPK13	Wald ratio	1	-0.0349726	0.023591	0.138219
MAPK13	Esophagus_Mucosa	PgFbq9	pb7Pe0	Varicose Veins	MAPK13	Wald ratio	1	0.0502851	0.0247304	0.0420189
MAPK13	Esophagus_Muscularis	QIg49U	pb7Pe0	Varicose Veins	MAPK13	Inverse variance weighted	2	-0.00525682	0.0662176	0.936725
MAPK13	Heart_Atrial_Appendage	FyqCeC	pb7Pe0	Varicose Veins	MAPK13	Inverse variance weighted	2	0.00755788	0.0378137	0.841581
MAPK13	Heart_Left_Ventricle	Elrow3	pb7Pe0	Varicose Veins	MAPK13	Wald ratio	1	0.0488194	0.0264912	0.0653499
MAPK13	Muscle_Skeletal	B28uul	pb7Pe0	Varicose Veins	MAPK13	Wald ratio	1	0.0537545	0.0298636	0.0718606
MAPK13	Nerve_Tibial	ETOymX	pb7Pe0	Varicose Veins	MAPK13	Inverse variance weighted	2	-0.0281953	0.0208037	0.175321
MAPK13	Ovary	6PH4Pz	pb7Pe0	Varicose Veins	MAPK13	Wald ratio	1	0.0234115	0.0126887	0.0650273
MAPK13	Pancreas	HRFnZA	pb7Pe0	Varicose Veins	MAPK13	Wald ratio	1	0.0365602	0.0179804	0.0420189
MAPK13	Skin_Not_Sun_Exposed_Suprapubic	jaJ8Q0	pb7Pe0	Varicose Veins	MAPK13	Inverse variance weighted	2	0.07613	0.0334523	0.0228591
MAPK13	Skin_Sun_Exposed_Lower_leg	hgsLuC	pb7Pe0	Varicose Veins	MAPK13	Wald ratio	1	0.091853	0.0451736	0.0420189
MAPK13	Small_Intestine_Terminal_Ileum	86OyVw	pb7Pe0	Varicose Veins	MAPK13	Wald ratio	1	0.055628	0.0387621	0.151254
MAPK13	Testis	dj2fqr	pb7Pe0	Varicose Veins	MAPK13	Wald ratio	1	0.0453061	0.0203743	0.0261697
MAPK13	Thyroid	cK9ANm	pb7Pe0	Varicose Veins	MAPK13	Wald ratio	1	0.0594119	0.0348615	0.088339
MAPK13	Uterus	R718kj	pb7Pe0	Varicose Veins	MAPK13	Wald ratio	1	0.0264509	0.0150533	0.0788935
MAPK14	Artery_Tibial	0zcL8N	pb7Pe0	Varicose Veins	MAPK14	Wald ratio	1	-0.0508223	0.0269621	0.0594358
MAPK14	Brain_Cerebellar_Hemisphere	O0OErJ	pb7Pe0	Varicose Veins	MAPK14	Wald ratio	1	-0.040298	0.0227076	0.075956
MAPK14	Colon_Transverse	ojdHyZ	pb7Pe0	Varicose Veins	MAPK14	Wald ratio	1	-0.0520614	0.0288379	0.0710262
MAPK14	Heart_Left_Ventricle	FpRj41	pb7Pe0	Varicose Veins	MAPK14	Wald ratio	1	-0.0220998	0.0360144	0.539456
MAPK14	Skin_Not_Sun_Exposed_Suprapubic	vCHiaK	pb7Pe0	Varicose Veins	MAPK14	Wald ratio	1	-0.0726812	0.0352581	0.0392646
MAPK15	Cells_Cultured_fibroblasts	jqThlJ	pb7Pe0	Varicose Veins	MAPK15	Wald ratio	1	0.0551971	0.0205802	0.00731722
MAPK15	Esophagus_Mucosa	COMM7D	pb7Pe0	Varicose Veins	MAPK15	Wald ratio	1	-0.0122667	0.0143695	0.393294
MAPK15	Skin_Sun_Exposed_Lower_leg	rTVzUr	pb7Pe0	Varicose Veins	MAPK15	Wald ratio	1	-0.0178367	0.0256598	0.486979
MAPK3	Artery_Tibial	12l7L2	pb7Pe0	Varicose Veins	MAPK3	Wald ratio	1	0.0056827	0.0511443	0.911528
MAPK3	Brain_Cortex	c1HMMF	pb7Pe0	Varicose Veins	MAPK3	Wald ratio	1	-0.0344498	0.0155237	0.0264746
MAPK3	Brain_Frontal_Cortex_BA9	jk5oVw	pb7Pe0	Varicose Veins	MAPK3	Wald ratio	1	0.000246274	0.0184706	0.989362
MAPK3	Brain_Hippocampus	Qgs4VB	pb7Pe0	Varicose Veins	MAPK3	Wald ratio	1	0.0706814	0.0290706	0.0150417
MAPK3	Cells_Cultured_fibroblasts	O1DwwW	pb7Pe0	Varicose Veins	MAPK3	Wald ratio	1	-0.0647478	0.0301057	0.0315011
MAPK3	Cells_EBV-transformed_lymphocytes	5A1WJX	pb7Pe0	Varicose Veins	MAPK3	Wald ratio	1	-0.0497284	0.0211957	0.0189683
MAPK3	Esophagus_Muscularis	Zjtmph	pb7Pe0	Varicose Veins	MAPK3	Wald ratio	1	-0.033984	0.045312	0.453255
MAPK3	Lung	9RkCr6	pb7Pe0	Varicose Veins	MAPK3	Wald ratio	1	-0.0959662	0.0384949	0.0126684
MAPK3	Muscle_Skeletal	0mdgFG	pb7Pe0	Varicose Veins	MAPK3	Wald ratio	1	0.0130137	0.0364383	0.720985
MAPK3	Nerve_Tibial	BIcluG	pb7Pe0	Varicose Veins	MAPK3	Wald ratio	1	0.0127115	0.0355923	0.720985
MAPK3	Pancreas	75pd5D	pb7Pe0	Varicose Veins	MAPK3	Wald ratio	1	-0.0525885	0.024452	0.0315011
MAPK3	Skin_Sun_Exposed_Lower_leg	BlXUbx	pb7Pe0	Varicose Veins	MAPK3	Wald ratio	1	-0.0289655	0.056	0.604988
MAPK3	Spleen	JLSe4i	pb7Pe0	Varicose Veins	MAPK3	Wald ratio	1	-0.0263365	0.0263365	0.317311
MAPK3	Whole_Blood	Bfw1SH	pb7Pe0	Varicose Veins	MAPK3	Wald ratio	1	-0.0773381	0.0359598	0.0315011
MAPK8	Adipose_Subcutaneous	hcQXLu	pb7Pe0	Varicose Veins	MAPK8	Wald ratio	1	0.0252908	0.0285023	0.374905
MAPK8	Brain_Cerebellar_Hemisphere	X5MIPP	pb7Pe0	Varicose Veins	MAPK8	Wald ratio	1	0.0167726	0.0189025	0.374905
MAPK8	Brain_Cerebellum	M3hmpT	pb7Pe0	Varicose Veins	MAPK8	Wald ratio	1	0.0177177	0.0199676	0.374905
MAPK8	Colon_Sigmoid	eON95p	pb7Pe0	Varicose Veins	MAPK8	Wald ratio	1	0.0628247	0.0266081	0.0182203
MAPK8	Colon_Transverse	vJlSQv	pb7Pe0	Varicose Veins	MAPK8	Wald ratio	1	0.0572084	0.0330048	0.0830364
MAPK8	Esophagus_Gastroesophageal_Junction	O6b1MN	pb7Pe0	Varicose Veins	MAPK8	Wald ratio	1	0.0404583	0.0304525	0.183989
MAPK8	Esophagus_Mucosa	D98RWl	pb7Pe0	Varicose Veins	MAPK8	Wald ratio	1	0.0303947	0.0223961	0.174736
MAPK8	Esophagus_Muscularis	vt2PaP	pb7Pe0	Varicose Veins	MAPK8	Wald ratio	1	0.0345742	0.0282157	0.220443
MAPK8	Lung	teXUWF	pb7Pe0	Varicose Veins	MAPK8	Wald ratio	1	0.0290787	0.0327712	0.374905
MAPK8	Nerve_Tibial	1UEnQc	pb7Pe0	Varicose Veins	MAPK8	Wald ratio	1	0.0262299	0.0295607	0.374905
MAPK8	Skin_Not_Sun_Exposed_Suprapubic	lppjc3	pb7Pe0	Varicose Veins	MAPK8	Wald ratio	1	0.0390664	0.0302449	0.196473
MAPK8	Skin_Sun_Exposed_Lower_leg	lnu14V	pb7Pe0	Varicose Veins	MAPK8	Wald ratio	1	0.0408469	0.0315231	0.195053
MAPK8	Small_Intestine_Terminal_Ileum	bEJNim	pb7Pe0	Varicose Veins	MAPK8	Wald ratio	1	0.0303381	0.0247587	0.220443
MAPK8	Spleen	5ltkRP	pb7Pe0	Varicose Veins	MAPK8	Wald ratio	1	0.0271213	0.0199841	0.174736
MAPK8	Thyroid	9HcrsQ	pb7Pe0	Varicose Veins	MAPK8	Wald ratio	1	0.0396488	0.0446836	0.374905
MAPK8	Whole_Blood	iimDMS	pb7Pe0	Varicose Veins	MAPK8	Wald ratio	1	0.0761607	0.0573252	0.183989
MAPK9	Adipose_Subcutaneous	g57lFu	pb7Pe0	Varicose Veins	MAPK9	Wald ratio	1	-0.0122256	0.0280005	0.662387
MAPK9	Adipose_Visceral_Omentum	GN2DXj	pb7Pe0	Varicose Veins	MAPK9	Wald ratio	1	-0.0280711	0.0388677	0.470158
MAPK9	Artery_Aorta	1d9NDR	pb7Pe0	Varicose Veins	MAPK9	Wald ratio	1	-0.0170549	0.023169	0.461663
MAPK9	Artery_Tibial	lcFdZ2	pb7Pe0	Varicose Veins	MAPK9	Wald ratio	1	-0.0169254	0.0301355	0.574359
MAPK9	Brain_Cerebellum	ZwNUNd	pb7Pe0	Varicose Veins	MAPK9	Wald ratio	1	0.00691518	0.0388979	0.858898
MAPK9	Breast_Mammary_Tissue	QCSR8W	pb7Pe0	Varicose Veins	MAPK9	Wald ratio	1	-0.0141096	0.0338629	0.676922
MAPK9	Colon_Sigmoid	Xd6FLQ	pb7Pe0	Varicose Veins	MAPK9	Wald ratio	1	-0.0129307	0.039331	0.742332
MAPK9	Colon_Transverse	367itX	pb7Pe0	Varicose Veins	MAPK9	Wald ratio	1	-0.0214769	0.0291761	0.461663
MAPK9	Esophagus_Mucosa	P8bDKb	pb7Pe0	Varicose Veins	MAPK9	Wald ratio	1	-0.00565271	0.0282635	0.841481
MAPK9	Esophagus_Muscularis	2431A5	pb7Pe0	Varicose Veins	MAPK9	Wald ratio	1	-0.0337927	0.045907	0.461663
MAPK9	Lung	8ABFEa	pb7Pe0	Varicose Veins	MAPK9	Wald ratio	1	-0.010639	0.0323602	0.742332
MAPK9	Nerve_Tibial	3vTLBc	pb7Pe0	Varicose Veins	MAPK9	Wald ratio	1	-0.0217835	0.0295927	0.461663
MAPK9	Pancreas	dSqoNj	pb7Pe0	Varicose Veins	MAPK9	Wald ratio	1	0.00625871	0.0261393	0.810767
MAPK9	Pituitary	YVMRel	pb7Pe0	Varicose Veins	MAPK9	Wald ratio	1	-0.0170516	0.0231644	0.461663
MAPK9	Skin_Not_Sun_Exposed_Suprapubic	D41QNC	pb7Pe0	Varicose Veins	MAPK9	Wald ratio	1	-0.00785141	0.0238814	0.742332
MAPK9	Skin_Sun_Exposed_Lower_leg	lKJnaS	pb7Pe0	Varicose Veins	MAPK9	Wald ratio	1	-0.00712956	0.0216857	0.742332
MAPK9	Spleen	BcoNDj	pb7Pe0	Varicose Veins	MAPK9	Wald ratio	1	0.00822022	0.0183521	0.654213
MAPK9	Stomach	PPtNt8	pb7Pe0	Varicose Veins	MAPK9	Wald ratio	1	-0.00852615	0.0259337	0.742332
MAPK9	Testis	6wrfQT	pb7Pe0	Varicose Veins	MAPK9	Wald ratio	1	0.047254	0.0310651	0.128228
MAPK9	Thyroid	Uy9vfU	pb7Pe0	Varicose Veins	MAPK9	Wald ratio	1	-0.0195534	0.0265632	0.461663
MAPK9	Whole_Blood	GVKlK7	pb7Pe0	Varicose Veins	MAPK9	Inverse variance weighted	2	-0.0122922	0.0237308	0.60447
MAPKAPK5	Adipose_Subcutaneous	okoZWy	pb7Pe0	Varicose Veins	MAPKAPK5	Wald ratio	1	0.0432401	0.0214199	0.0435193
MAPKAPK5	Adipose_Visceral_Omentum	CGQPIr	pb7Pe0	Varicose Veins	MAPKAPK5	Wald ratio	1	0.0177295	0.0198441	0.37162
MAPKAPK5	Artery_Coronary	PJCNnQ	pb7Pe0	Varicose Veins	MAPKAPK5	Wald ratio	1	-0.0157666	0.0203055	0.437471
MAPKAPK5	Artery_Tibial	51NfJ1	pb7Pe0	Varicose Veins	MAPKAPK5	Wald ratio	1	0.0301804	0.0248292	0.224169
MAPKAPK5	Breast_Mammary_Tissue	KxHxw3	pb7Pe0	Varicose Veins	MAPKAPK5	Wald ratio	1	0.0255617	0.0210295	0.224169
MAPKAPK5	Cells_Cultured_fibroblasts	DPqsav	pb7Pe0	Varicose Veins	MAPKAPK5	Wald ratio	1	0.0431641	0.0344146	0.209756
MAPKAPK5	Colon_Sigmoid	aD9aOF	pb7Pe0	Varicose Veins	MAPKAPK5	Wald ratio	1	0.0768762	0.0290054	0.0080395
MAPKAPK5	Esophagus_Gastroesophageal_Junction	Znm2fC	pb7Pe0	Varicose Veins	MAPKAPK5	Wald ratio	1	0.0209124	0.0198923	0.293129
MAPKAPK5	Esophagus_Mucosa	usO58Z	pb7Pe0	Varicose Veins	MAPKAPK5	Wald ratio	1	0.0387484	0.0318781	0.224169
MAPKAPK5	Esophagus_Muscularis	lb3wav	pb7Pe0	Varicose Veins	MAPKAPK5	Wald ratio	1	0.0244361	0.0194829	0.209756
MAPKAPK5	Heart_Left_Ventricle	ka8jrF	pb7Pe0	Varicose Veins	MAPKAPK5	Wald ratio	1	0.0552138	0.0248462	0.0262683
MAPKAPK5	Lung	fdXcNg	pb7Pe0	Varicose Veins	MAPKAPK5	Wald ratio	1	0.0561134	0.027176	0.0389405
MAPKAPK5	Muscle_Skeletal	ymYohM	pb7Pe0	Varicose Veins	MAPKAPK5	Wald ratio	1	0.117271	0.0330858	0.000393441
MAPKAPK5	Nerve_Tibial	fzGtfh	pb7Pe0	Varicose Veins	MAPKAPK5	Inverse variance weighted	2	0.010108	0.0197555	0.608894
MAPKAPK5	Pancreas	80PdgP	pb7Pe0	Varicose Veins	MAPKAPK5	Wald ratio	1	0.0310092	0.0164257	0.059046
MAPKAPK5	Pituitary	yF7KRD	pb7Pe0	Varicose Veins	MAPKAPK5	Wald ratio	1	0.0102514	0.0225531	0.649436
MAPKAPK5	Prostate	ozEkzt	pb7Pe0	Varicose Veins	MAPKAPK5	Wald ratio	1	0.0199954	0.0164501	0.224169
MAPKAPK5	Skin_Not_Sun_Exposed_Suprapubic	0DLz9B	pb7Pe0	Varicose Veins	MAPKAPK5	Wald ratio	1	0.0257913	0.0288674	0.37162
MAPKAPK5	Skin_Sun_Exposed_Lower_leg	PDNMRX	pb7Pe0	Varicose Veins	MAPKAPK5	Wald ratio	1	0.0255666	0.0259892	0.325243
MAPKAPK5	Testis	eEMyeb	pb7Pe0	Varicose Veins	MAPKAPK5	Wald ratio	1	0.115305	0.0370501	0.0018573
MAPKAPK5	Thyroid	fqw8Gk	pb7Pe0	Varicose Veins	MAPKAPK5	Inverse variance weighted	2	0.0072444	0.0335209	0.828897
MAPT	Adipose_Visceral_Omentum	ddzxeo	pb7Pe0	Varicose Veins	MAPT	Wald ratio	1	-0.0178123	0.0457342	0.696926
MAPT	Artery_Aorta	HEcXmP	pb7Pe0	Varicose Veins	MAPT	Wald ratio	1	0.0292642	0.0162325	0.071417
MAPT	Artery_Tibial	rZnz5U	pb7Pe0	Varicose Veins	MAPT	Wald ratio	1	0.0548665	0.0304337	0.071417
MAPT	Colon_Sigmoid	ekX5lu	pb7Pe0	Varicose Veins	MAPT	Inverse variance weighted	2	0.0146804	0.00928254	0.113761
MAPT	Colon_Transverse	Mjo1uC	pb7Pe0	Varicose Veins	MAPT	Wald ratio	1	0.0460724	0.0255558	0.071417
MAPT	Esophagus_Gastroesophageal_Junction	w6ZC4S	pb7Pe0	Varicose Veins	MAPT	Wald ratio	1	0.0316042	0.0175304	0.071417
MAPT	Esophagus_Mucosa	WJOUVx	pb7Pe0	Varicose Veins	MAPT	Wald ratio	1	-0.00483269	0.0137874	0.725952
MAPT	Esophagus_Muscularis	oEQTQC	pb7Pe0	Varicose Veins	MAPT	Wald ratio	1	0.029164	0.0161769	0.071417
MAPT	Heart_Atrial_Appendage	U11QdH	pb7Pe0	Varicose Veins	MAPT	Inverse variance weighted	2	0.0144748	0.0107418	0.177814
MAPT	Heart_Left_Ventricle	7ER9c2	pb7Pe0	Varicose Veins	MAPT	Wald ratio	1	0.0174823	0.00969723	0.071417
MAPT	Lung	hv97gL	pb7Pe0	Varicose Veins	MAPT	Wald ratio	1	-0.00547911	0.0149153	0.71336
MAPT	Nerve_Tibial	yJwsGE	pb7Pe0	Varicose Veins	MAPT	Wald ratio	1	-0.0262372	0.0304919	0.389533
MAPT	Skin_Not_Sun_Exposed_Suprapubic	idLh7Y	pb7Pe0	Varicose Veins	MAPT	Wald ratio	1	-0.0350542	0.0252391	0.164867
MAPT	Skin_Sun_Exposed_Lower_leg	gx3sNG	pb7Pe0	Varicose Veins	MAPT	Wald ratio	1	-0.007168	0.0183182	0.695572
MAPT	Spleen	nHLoj3	pb7Pe0	Varicose Veins	MAPT	Wald ratio	1	0.00110396	0.0130898	0.932788
MAPT	Testis	UzZoAw	pb7Pe0	Varicose Veins	MAPT	Wald ratio	1	-0.00273358	0.00779873	0.725952
MAPT	Thyroid	Lr9s1Z	pb7Pe0	Varicose Veins	MAPT	Wald ratio	1	0.0401835	0.0222893	0.071417
MARK3	Adipose_Subcutaneous	c4vlMv	pb7Pe0	Varicose Veins	MARK3	Wald ratio	1	0.0325286	0.0246333	0.186664
MARK3	Artery_Tibial	8Svplq	pb7Pe0	Varicose Veins	MARK3	Wald ratio	1	-0.0529206	0.0426779	0.214975
MARK3	Brain_Frontal_Cortex_BA9	yltO2F	pb7Pe0	Varicose Veins	MARK3	Wald ratio	1	0.0236773	0.0197744	0.231163
MARK3	Breast_Mammary_Tissue	GTaj8L	pb7Pe0	Varicose Veins	MARK3	Wald ratio	1	0.0214975	0.0227437	0.344554
MARK3	Colon_Transverse	eEsEkl	pb7Pe0	Varicose Veins	MARK3	Wald ratio	1	0.0255891	0.0218089	0.240662
MARK3	Minor_Salivary_Gland	O0Ydot	pb7Pe0	Varicose Veins	MARK3	Wald ratio	1	0.0139371	0.0122779	0.256319
MARK3	Nerve_Tibial	FzrZnp	pb7Pe0	Varicose Veins	MARK3	Wald ratio	1	0.0321725	0.0284315	0.257811
MARK3	Ovary	ghKEQN	pb7Pe0	Varicose Veins	MARK3	Wald ratio	1	0.0241621	0.0216038	0.263387
MARK3	Pancreas	VcwHWh	pb7Pe0	Varicose Veins	MARK3	Wald ratio	1	0.0269143	0.0202524	0.183865
MARK3	Pituitary	Er6y4a	pb7Pe0	Varicose Veins	MARK3	Wald ratio	1	0.0167986	0.0150199	0.263387
MARK3	Prostate	nZ9MqB	pb7Pe0	Varicose Veins	MARK3	Wald ratio	1	0.0179481	0.0124127	0.148192
MARK3	Skin_Not_Sun_Exposed_Suprapubic	aebWrS	pb7Pe0	Varicose Veins	MARK3	Wald ratio	1	0.0265569	0.023745	0.263387
MARK3	Skin_Sun_Exposed_Lower_leg	PGxq9t	pb7Pe0	Varicose Veins	MARK3	Wald ratio	1	0.0194528	0.017137	0.256319
MARK3	Stomach	0ZdxH3	pb7Pe0	Varicose Veins	MARK3	Wald ratio	1	0.0457234	0.0346255	0.186664
MARK3	Thyroid	uS78wZ	pb7Pe0	Varicose Veins	MARK3	Wald ratio	1	0.0118123	0.012497	0.344554
MARK3	Whole_Blood	bJDhS2	pb7Pe0	Varicose Veins	MARK3	Wald ratio	1	-0.00880898	0.0330337	0.789726
MC1R	Artery_Tibial	3nuvSH	pb7Pe0	Varicose Veins	MC1R	Wald ratio	1	0.0701028	0.0445001	0.115177
MC1R	Brain_Caudate_basal_ganglia	TzTmIW	pb7Pe0	Varicose Veins	MC1R	Wald ratio	1	-0.00808197	0.0254893	0.751188
MC1R	Brain_Cortex	F8cOJ2	pb7Pe0	Varicose Veins	MC1R	Wald ratio	1	-0.00736283	0.0194379	0.704845
MC1R	Brain_Hippocampus	3fad54	pb7Pe0	Varicose Veins	MC1R	Wald ratio	1	-0.00142125	0.0167391	0.932336
MC1R	Brain_Nucleus_accumbens_basal_ganglia	sjpY8y	pb7Pe0	Varicose Veins	MC1R	Wald ratio	1	0.0378469	0.0263283	0.150576
MC1R	Cells_Cultured_fibroblasts	H32hyu	pb7Pe0	Varicose Veins	MC1R	Wald ratio	1	0.0254519	0.0163619	0.119814
MC1R	Colon_Transverse	DZOBwc	pb7Pe0	Varicose Veins	MC1R	Wald ratio	1	-0.007648	0.0310419	0.805391
MC1R	Esophagus_Mucosa	AVVrAF	pb7Pe0	Varicose Veins	MC1R	Wald ratio	1	0.00107266	0.0160898	0.946847
MC1R	Esophagus_Muscularis	fuiE1R	pb7Pe0	Varicose Veins	MC1R	Wald ratio	1	0.0533908	0.0355939	0.133614
MC1R	Lung	8XSE6O	pb7Pe0	Varicose Veins	MC1R	Wald ratio	1	0.0171748	0.0359743	0.633064
MC1R	Nerve_Tibial	ZwnZgK	pb7Pe0	Varicose Veins	MC1R	Wald ratio	1	0.0454038	0.0288216	0.115177
MC1R	Pituitary	3EYj7O	pb7Pe0	Varicose Veins	MC1R	Wald ratio	1	-0.0118601	0.0186797	0.52548
MC1R	Skin_Not_Sun_Exposed_Suprapubic	hNC5lr	pb7Pe0	Varicose Veins	MC1R	Wald ratio	1	0.000634294	0.0243146	0.979188
MC1R	Skin_Sun_Exposed_Lower_leg	mHOPdu	pb7Pe0	Varicose Veins	MC1R	Wald ratio	1	-0.0197466	0.0305603	0.51818
MC1R	Stomach	n4cxoa	pb7Pe0	Varicose Veins	MC1R	Wald ratio	1	-0.00861235	0.0283816	0.761548
MC1R	Testis	ZDhj4e	pb7Pe0	Varicose Veins	MC1R	Inverse variance weighted	2	0.00767991	0.0315911	0.807925
MC1R	Thyroid	JWJtrX	pb7Pe0	Varicose Veins	MC1R	Wald ratio	1	0.0514671	0.0326704	0.115177
MC1R	Whole_Blood	wqThXJ	pb7Pe0	Varicose Veins	MC1R	Wald ratio	1	0.00118424	0.0177636	0.946847
MC2R	Testis	XjUwzl	pb7Pe0	Varicose Veins	MC2R	Wald ratio	1	0.016251	0.0079597	0.0411846
MC4R	Brain_Cerebellar_Hemisphere	srVica	pb7Pe0	Varicose Veins	MC4R	Wald ratio	1	0.0125112	0.00885405	0.157643
MC4R	Brain_Cerebellum	eus1P0	pb7Pe0	Varicose Veins	MC4R	Inverse variance weighted	2	0.00390673	0.0154226	0.800027
MC5R	Testis	tQbuDx	pb7Pe0	Varicose Veins	MC5R	Wald ratio	1	-0.0258845	0.0159875	0.105437
MCAM	Brain_Cerebellar_Hemisphere	p1mojk	pb7Pe0	Varicose Veins	MCAM	Wald ratio	1	-0.0147967	0.0161418	0.359317
MCAM	Brain_Cerebellum	JuWhmu	pb7Pe0	Varicose Veins	MCAM	Wald ratio	1	-0.0165649	0.0180708	0.359317
MCAM	Colon_Sigmoid	jrVSIJ	pb7Pe0	Varicose Veins	MCAM	Wald ratio	1	-0.0280222	0.0291583	0.336533
MCL1	Whole_Blood	mFleEg	pb7Pe0	Varicose Veins	MCL1	Wald ratio	1	-0.0047747	0.0600247	0.936599
MDM2	Brain_Spinal_cord_cervical_c-1	I9BrhZ	pb7Pe0	Varicose Veins	MDM2	Wald ratio	1	-0.0222545	0.0178525	0.212553
MDM2	Whole_Blood	3k9whY	pb7Pe0	Varicose Veins	MDM2	Wald ratio	1	-0.0438571	0.0403131	0.276634
MERTK	Adipose_Subcutaneous	cCqsSv	pb7Pe0	Varicose Veins	MERTK	Wald ratio	1	-0.0191993	0.0213853	0.369304
MERTK	Adipose_Visceral_Omentum	AgLiJJ	pb7Pe0	Varicose Veins	MERTK	Wald ratio	1	-0.0202409	0.0225455	0.369304
MERTK	Adrenal_Gland	Inxvgk	pb7Pe0	Varicose Veins	MERTK	Wald ratio	1	-0.014889	0.0165843	0.369304
MERTK	Artery_Aorta	fBZedx	pb7Pe0	Varicose Veins	MERTK	Wald ratio	1	-0.0132647	0.0147751	0.369304
MERTK	Artery_Coronary	AtnYIa	pb7Pe0	Varicose Veins	MERTK	Wald ratio	1	-0.0219068	0.0244011	0.369304
MERTK	Artery_Tibial	b8RM1n	pb7Pe0	Varicose Veins	MERTK	Wald ratio	1	-0.0211585	0.0235677	0.369304
MERTK	Brain_Caudate_basal_ganglia	q5pD7d	pb7Pe0	Varicose Veins	MERTK	Wald ratio	1	-0.0128732	0.014339	0.369304
MERTK	Brain_Cortex	LQ6Xh2	pb7Pe0	Varicose Veins	MERTK	Wald ratio	1	-0.0229311	0.0255421	0.369304
MERTK	Brain_Nucleus_accumbens_basal_ganglia	5nARNO	pb7Pe0	Varicose Veins	MERTK	Wald ratio	1	-0.0220514	0.0245623	0.369304
MERTK	Breast_Mammary_Tissue	XjV4Rc	pb7Pe0	Varicose Veins	MERTK	Wald ratio	1	-0.0177612	0.0197835	0.369304
MERTK	Cells_Cultured_fibroblasts	CV4f92	pb7Pe0	Varicose Veins	MERTK	Wald ratio	1	0.0465861	0.0175219	0.00784358
MERTK	Colon_Sigmoid	XvbDg2	pb7Pe0	Varicose Veins	MERTK	Inverse variance weighted	2	0.0321458	0.0541563	0.552796
MERTK	Colon_Transverse	M0uMao	pb7Pe0	Varicose Veins	MERTK	Inverse variance weighted	2	-0.00779879	0.015407	0.612727
MERTK	Esophagus_Gastroesophageal_Junction	eRKbO2	pb7Pe0	Varicose Veins	MERTK	Wald ratio	1	-0.0209429	0.0233275	0.369304
MERTK	Esophagus_Mucosa	549yKi	pb7Pe0	Varicose Veins	MERTK	Wald ratio	1	-0.0209173	0.023299	0.369304
MERTK	Esophagus_Muscularis	3uHSoi	pb7Pe0	Varicose Veins	MERTK	Inverse variance weighted	2	0.0412078	0.0347437	0.235603
MERTK	Heart_Atrial_Appendage	leMoj2	pb7Pe0	Varicose Veins	MERTK	Wald ratio	1	-0.0188106	0.0209524	0.369304
MERTK	Heart_Left_Ventricle	ncLnY7	pb7Pe0	Varicose Veins	MERTK	Inverse variance weighted	2	-0.00668613	0.013156	0.611298
MERTK	Liver	WPDsrM	pb7Pe0	Varicose Veins	MERTK	Wald ratio	1	-0.0147628	0.0164437	0.369304
MERTK	Lung	MdZXQf	pb7Pe0	Varicose Veins	MERTK	Wald ratio	1	-0.0178708	0.0199055	0.369304
MERTK	Muscle_Skeletal	iVucsb	pb7Pe0	Varicose Veins	MERTK	Wald ratio	1	-0.023345	0.0260031	0.369304
MERTK	Nerve_Tibial	oYL2ep	pb7Pe0	Varicose Veins	MERTK	Wald ratio	1	-0.0161534	0.0179926	0.369304
MERTK	Ovary	yyqnt2	pb7Pe0	Varicose Veins	MERTK	Wald ratio	1	-0.0152566	0.0169938	0.369304
MERTK	Pancreas	WL0Fxv	pb7Pe0	Varicose Veins	MERTK	Wald ratio	1	-0.0412127	0.00768372	8.1563e-08
MERTK	Prostate	rII09V	pb7Pe0	Varicose Veins	MERTK	Wald ratio	1	-0.014604	0.0162669	0.369304
MERTK	Skin_Not_Sun_Exposed_Suprapubic	LwOvEB	pb7Pe0	Varicose Veins	MERTK	Wald ratio	1	-0.029488	0.0328456	0.369304
MERTK	Skin_Sun_Exposed_Lower_leg	ARMheo	pb7Pe0	Varicose Veins	MERTK	Wald ratio	1	-0.0288851	0.032174	0.369304
MERTK	Small_Intestine_Terminal_Ileum	eIsJMt	pb7Pe0	Varicose Veins	MERTK	Wald ratio	1	-0.0156744	0.0174591	0.369304
MERTK	Spleen	pL5Kv7	pb7Pe0	Varicose Veins	MERTK	Wald ratio	1	-0.0185824	0.0206982	0.369304
MERTK	Stomach	YkzU0Q	pb7Pe0	Varicose Veins	MERTK	Wald ratio	1	-0.0798783	0.0148926	8.1563e-08
MERTK	Testis	jHe5nG	pb7Pe0	Varicose Veins	MERTK	Inverse variance weighted	2	-0.0455942	0.0344479	0.185646
MERTK	Thyroid	2oZelw	pb7Pe0	Varicose Veins	MERTK	Wald ratio	1	-0.0140902	0.0156945	0.369304
MERTK	Uterus	f2sVeD	pb7Pe0	Varicose Veins	MERTK	Wald ratio	1	-0.0138478	0.0154245	0.369304
MERTK	Whole_Blood	p96eEd	pb7Pe0	Varicose Veins	MERTK	Inverse variance weighted	2	-0.0195297	0.17292	0.910078
MET	Artery_Aorta	QjUQqU	pb7Pe0	Varicose Veins	MET	Wald ratio	1	-0.00286661	0.0111647	0.797367
MET	Artery_Tibial	WnoDMJ	pb7Pe0	Varicose Veins	MET	Wald ratio	1	-0.00434864	0.0169368	0.797367
MET	Brain_Amygdala	Vm2l81	pb7Pe0	Varicose Veins	MET	Wald ratio	1	0.00896351	0.0112817	0.426892
MET	Brain_Caudate_basal_ganglia	Is0Hbx	pb7Pe0	Varicose Veins	MET	Wald ratio	1	0.0064627	0.00738594	0.381574
MET	Brain_Cerebellar_Hemisphere	y41M6F	pb7Pe0	Varicose Veins	MET	Wald ratio	1	0.0114152	0.0134737	0.396871
MET	Brain_Cerebellum	3Bp3r2	pb7Pe0	Varicose Veins	MET	Wald ratio	1	0.0169875	0.0154823	0.272544
MET	Brain_Hypothalamus	3o1sPP	pb7Pe0	Varicose Veins	MET	Wald ratio	1	0.0138415	0.0123036	0.260589
MET	Brain_Nucleus_accumbens_basal_ganglia	k1G25V	pb7Pe0	Varicose Veins	MET	Wald ratio	1	0.0116242	0.0114628	0.310542
MET	Brain_Putamen_basal_ganglia	Zu92Wk	pb7Pe0	Varicose Veins	MET	Wald ratio	1	0.00753261	0.00753261	0.317311
MET	Brain_Spinal_cord_cervical_c-1	hhywO4	pb7Pe0	Varicose Veins	MET	Wald ratio	1	0.00806054	0.00921204	0.381574
MET	Brain_Substantia_nigra	294xXE	pb7Pe0	Varicose Veins	MET	Wald ratio	1	0.00726276	0.00830029	0.381574
MET	Colon_Sigmoid	YRHWHc	pb7Pe0	Varicose Veins	MET	Wald ratio	1	-0.00563619	0.0219515	0.797367
MET	Colon_Transverse	kZpNBe	pb7Pe0	Varicose Veins	MET	Wald ratio	1	0.00521001	0.0116269	0.65408
MET	Esophagus_Muscularis	VgXiY4	pb7Pe0	Varicose Veins	MET	Wald ratio	1	-0.00713455	0.0277872	0.797367
MET	Lung	LTnFTE	pb7Pe0	Varicose Veins	MET	Wald ratio	1	-0.0465581	0.0424327	0.272544
MET	Thyroid	WCb2ft	pb7Pe0	Varicose Veins	MET	Wald ratio	1	-0.0345221	0.0389765	0.375772
MFGE8	Adipose_Visceral_Omentum	kYLIdW	pb7Pe0	Varicose Veins	MFGE8	Wald ratio	1	0.0103513	0.0394336	0.792936
MFGE8	Adrenal_Gland	68yg5K	pb7Pe0	Varicose Veins	MFGE8	Wald ratio	1	-0.00223787	0.017903	0.900524
MFGE8	Artery_Aorta	d3OcY2	pb7Pe0	Varicose Veins	MFGE8	Wald ratio	1	-0.0200325	0.0244841	0.413253
MFGE8	Artery_Tibial	ZL91LJ	pb7Pe0	Varicose Veins	MFGE8	Wald ratio	1	-0.0401103	0.0517703	0.438473
MFGE8	Brain_Hippocampus	dEhVR4	pb7Pe0	Varicose Veins	MFGE8	Wald ratio	1	-0.0338299	0.0149672	0.0238043
MFGE8	Brain_Putamen_basal_ganglia	drx4P9	pb7Pe0	Varicose Veins	MFGE8	Wald ratio	1	-0.00713697	0.0211466	0.73574
MFGE8	Brain_Spinal_cord_cervical_c-1	LHG17E	pb7Pe0	Varicose Veins	MFGE8	Wald ratio	1	-0.017754	0.00951106	0.0619482
MFGE8	Cells_Cultured_fibroblasts	sUmJt8	pb7Pe0	Varicose Veins	MFGE8	Wald ratio	1	-0.00737152	0.0298547	0.804975
MFGE8	Colon_Sigmoid	5GdKTX	pb7Pe0	Varicose Veins	MFGE8	Wald ratio	1	0.0565469	0.0357138	0.113346
MFGE8	Colon_Transverse	QxxHf2	pb7Pe0	Varicose Veins	MFGE8	Wald ratio	1	0.0727226	0.0430276	0.091001
MFGE8	Heart_Atrial_Appendage	ha6TNQ	pb7Pe0	Varicose Veins	MFGE8	Wald ratio	1	0.0389136	0.0341095	0.253934
MFGE8	Heart_Left_Ventricle	uLVuof	pb7Pe0	Varicose Veins	MFGE8	Wald ratio	1	0.0482259	0.0342539	0.159162
MFGE8	Lung	iHfxKx	pb7Pe0	Varicose Veins	MFGE8	Wald ratio	1	0.00797219	0.0303702	0.792936
MFGE8	Muscle_Skeletal	lIaMZq	pb7Pe0	Varicose Veins	MFGE8	Wald ratio	1	0.0616214	0.0437684	0.159162
MFGE8	Nerve_Tibial	slsXtu	pb7Pe0	Varicose Veins	MFGE8	Wald ratio	1	0.0985657	0.045957	0.0319739
MFGE8	Pituitary	2KdzmC	pb7Pe0	Varicose Veins	MFGE8	Wald ratio	1	-0.0034192	0.0273536	0.900524
MFGE8	Skin_Sun_Exposed_Lower_leg	lHGOhR	pb7Pe0	Varicose Veins	MFGE8	Wald ratio	1	0.0506592	0.0578963	0.381574
MFGE8	Spleen	HYUiIf	pb7Pe0	Varicose Veins	MFGE8	Wald ratio	1	0.00412042	0.0156968	0.792936
MFGE8	Testis	2WSzfS	pb7Pe0	Varicose Veins	MFGE8	Wald ratio	1	-0.00285143	0.0228115	0.900524
MFGE8	Whole_Blood	Hah8f8	pb7Pe0	Varicose Veins	MFGE8	Inverse variance weighted	2	-0.0209469	0.0199923	0.294753
MGAM	Brain_Amygdala	IBUoeM	pb7Pe0	Varicose Veins	MGAM	Wald ratio	1	-0.0104561	0.0116179	0.36812
MGAM	Brain_Anterior_cingulate_cortex_BA24	s5exo9	pb7Pe0	Varicose Veins	MGAM	Wald ratio	1	-0.0118303	0.0131448	0.36812
MGAM	Brain_Caudate_basal_ganglia	A6fuSQ	pb7Pe0	Varicose Veins	MGAM	Wald ratio	1	-0.00927263	0.0103029	0.36812
MGAM	Brain_Cerebellar_Hemisphere	olW4Q0	pb7Pe0	Varicose Veins	MGAM	Wald ratio	1	-0.0107195	0.0119106	0.36812
MGAM	Brain_Cortex	G6L1BV	pb7Pe0	Varicose Veins	MGAM	Wald ratio	1	-0.0133774	0.0164284	0.415481
MGAM	Brain_Frontal_Cortex_BA9	dWUKDC	pb7Pe0	Varicose Veins	MGAM	Wald ratio	1	-0.0138136	0.0132459	0.297014
MGAM	Brain_Spinal_cord_cervical_c-1	6w4b0O	pb7Pe0	Varicose Veins	MGAM	Wald ratio	1	-0.0125288	0.0118515	0.290446
MGAM	Brain_Substantia_nigra	86UXgW	pb7Pe0	Varicose Veins	MGAM	Wald ratio	1	-0.0102775	0.0117939	0.38352
MGAM	Nerve_Tibial	bJqYZ3	pb7Pe0	Varicose Veins	MGAM	Wald ratio	1	-0.0177443	0.0177443	0.317311
MGAM	Pituitary	JGFxTx	pb7Pe0	Varicose Veins	MGAM	Wald ratio	1	-0.00499906	0.0156492	0.74939
MGAM	Whole_Blood	1alf9v	pb7Pe0	Varicose Veins	MGAM	Wald ratio	1	-0.0624779	0.106048	0.555762
MGAM2	Artery_Tibial	HNr6XE	pb7Pe0	Varicose Veins	MGAM2	Wald ratio	1	-0.00792676	0.0298197	0.790376
MGAM2	Nerve_Tibial	1JrP5v	pb7Pe0	Varicose Veins	MGAM2	Inverse variance weighted	5	0.00487389	0.00716521	0.496368
MGAM2	Pancreas	VEwwfh	pb7Pe0	Varicose Veins	MGAM2	Wald ratio	1	-0.0147709	0.0196138	0.451398
MGAM2	Skin_Not_Sun_Exposed_Suprapubic	EDfSOf	pb7Pe0	Varicose Veins	MGAM2	Wald ratio	1	-0.0271914	0.0361066	0.451398
MGAM2	Skin_Sun_Exposed_Lower_leg	Pp8gPZ	pb7Pe0	Varicose Veins	MGAM2	Wald ratio	1	-0.0212312	0.0212312	0.317311
MGAM2	Whole_Blood	qedHtJ	pb7Pe0	Varicose Veins	MGAM2	Wald ratio	1	-0.0174951	0.0645973	0.786519
MINK1	Brain_Cerebellum	vRbf3i	pb7Pe0	Varicose Veins	MINK1	Wald ratio	1	-0.0756302	0.0334606	0.0238043
MINK1	Esophagus_Muscularis	VJQfEH	pb7Pe0	Varicose Veins	MINK1	Wald ratio	1	0.0335031	0.0567415	0.554887
MME	Cells_Cultured_fibroblasts	vbprr5	pb7Pe0	Varicose Veins	MME	Wald ratio	1	-0.0564355	0.0395206	0.153292
MMP1	Adipose_Visceral_Omentum	6g59ME	pb7Pe0	Varicose Veins	MMP1	Wald ratio	1	-0.0483642	0.0161954	0.00282374
MMP1	Cells_Cultured_fibroblasts	rXVcvb	pb7Pe0	Varicose Veins	MMP1	Wald ratio	1	-0.0363775	0.0121814	0.00282374
MMP1	Heart_Atrial_Appendage	rPZ4S4	pb7Pe0	Varicose Veins	MMP1	Wald ratio	1	-0.0331822	0.0111115	0.00282374
MMP1	Heart_Left_Ventricle	b2uBiy	pb7Pe0	Varicose Veins	MMP1	Wald ratio	1	-0.0445059	0.0149033	0.00282374
MMP1	Lung	XRsvpU	pb7Pe0	Varicose Veins	MMP1	Wald ratio	1	-0.0578127	0.0193593	0.00282374
MMP1	Nerve_Tibial	8TovA2	pb7Pe0	Varicose Veins	MMP1	Inverse variance weighted	2	-0.028612	0.0378509	0.449701
MMP1	Pancreas	dTUaky	pb7Pe0	Varicose Veins	MMP1	Wald ratio	1	-0.00453851	0.0155888	0.770945
MMP1	Thyroid	KgXpvR	pb7Pe0	Varicose Veins	MMP1	Wald ratio	1	-0.0453896	0.0151993	0.00282374
MMP12	Spleen	PFKAGC	pb7Pe0	Varicose Veins	MMP12	Wald ratio	1	-0.0317266	0.0172427	0.0657682
MMP7	Lung	GpkmhR	pb7Pe0	Varicose Veins	MMP7	Wald ratio	1	0.0165442	0.0216579	0.444933
MMP7	Pancreas	uCDR6y	pb7Pe0	Varicose Veins	MMP7	Wald ratio	1	0.015902	0.0208172	0.444933
MMP7	Skin_Sun_Exposed_Lower_leg	k4bDbL	pb7Pe0	Varicose Veins	MMP7	Wald ratio	1	0.0252859	0.0331015	0.444933
MMP7	Thyroid	fjZfRG	pb7Pe0	Varicose Veins	MMP7	Wald ratio	1	-0.0309936	0.0167595	0.0644123
MMP9	Cells_Cultured_fibroblasts	Kl4LqU	pb7Pe0	Varicose Veins	MMP9	Wald ratio	1	-0.0581537	0.0264674	0.0280074
MS4A1	Testis	x6DNUz	pb7Pe0	Varicose Veins	MS4A1	Wald ratio	1	0.00994711	0.0112833	0.378005
MSLN	Adipose_Subcutaneous	g3n53E	pb7Pe0	Varicose Veins	MSLN	Wald ratio	1	0.00161599	0.012781	0.899386
MSLN	Artery_Tibial	L6r6qg	pb7Pe0	Varicose Veins	MSLN	Wald ratio	1	-0.0302733	0.0136759	0.0268548
MSLN	Brain_Cerebellum	CZra8N	pb7Pe0	Varicose Veins	MSLN	Inverse variance weighted	2	0.00552995	0.00785615	0.481495
MSLN	Breast_Mammary_Tissue	5NsweK	pb7Pe0	Varicose Veins	MSLN	Wald ratio	1	-0.0542288	0.0189283	0.00417057
MSLN	Esophagus_Gastroesophageal_Junction	8FfbX7	pb7Pe0	Varicose Veins	MSLN	Wald ratio	1	-0.0370984	0.012949	0.00417057
MSLN	Esophagus_Muscularis	LpRotJ	pb7Pe0	Varicose Veins	MSLN	Wald ratio	1	-0.0398803	0.01392	0.00417057
MSLN	Lung	hG00dh	pb7Pe0	Varicose Veins	MSLN	Inverse variance weighted	2	0.00352589	0.00953199	0.711457
MSLN	Nerve_Tibial	omGIYa	pb7Pe0	Varicose Veins	MSLN	Wald ratio	1	-0.03364	0.0117419	0.00417057
MSLN	Pituitary	sdUhzi	pb7Pe0	Varicose Veins	MSLN	Wald ratio	1	0.00535032	0.0102548	0.601852
MSLN	Stomach	jXgtlU	pb7Pe0	Varicose Veins	MSLN	Wald ratio	1	0.00458173	0.0234813	0.845297
MSLN	Thyroid	0i6mwT	pb7Pe0	Varicose Veins	MSLN	Wald ratio	1	0.0138332	0.0192758	0.472975
MSLN	Whole_Blood	0dIpYZ	pb7Pe0	Varicose Veins	MSLN	Wald ratio	1	-0.039606	0.0138243	0.00417057
MST1R	Adipose_Subcutaneous	ywfai6	pb7Pe0	Varicose Veins	MST1R	Wald ratio	1	0.045094	0.0219119	0.0395929
MST1R	Artery_Tibial	z5K26I	pb7Pe0	Varicose Veins	MST1R	Wald ratio	1	0.0412979	0.0200673	0.0395929
MST1R	Brain_Cerebellar_Hemisphere	OB5V31	pb7Pe0	Varicose Veins	MST1R	Wald ratio	1	0.0275285	0.0133765	0.0395929
MST1R	Brain_Cerebellum	12ub1q	pb7Pe0	Varicose Veins	MST1R	Wald ratio	1	0.033079	0.0140762	0.0187734
MST1R	Brain_Nucleus_accumbens_basal_ganglia	r8BkgZ	pb7Pe0	Varicose Veins	MST1R	Wald ratio	1	0.0458202	0.0152734	0.0026998
MST1R	Cells_Cultured_fibroblasts	arlMj8	pb7Pe0	Varicose Veins	MST1R	Wald ratio	1	0.0190466	0.0206121	0.35546
MST1R	Esophagus_Muscularis	urWIlU	pb7Pe0	Varicose Veins	MST1R	Wald ratio	1	0.117075	0.0361406	0.00119766
MST1R	Heart_Atrial_Appendage	KC0xxh	pb7Pe0	Varicose Veins	MST1R	Wald ratio	1	0.0670742	0.0248035	0.00684638
MST1R	Lung	tIK3En	pb7Pe0	Varicose Veins	MST1R	Wald ratio	1	0.126957	0.0419254	0.0024604
MST1R	Muscle_Skeletal	74JhLv	pb7Pe0	Varicose Veins	MST1R	Wald ratio	1	0.0532856	0.0258923	0.0395929
MST1R	Nerve_Tibial	6Qhuxk	pb7Pe0	Varicose Veins	MST1R	Wald ratio	1	0.0410978	0.0199701	0.0395929
MST1R	Skin_Not_Sun_Exposed_Suprapubic	l7fq3Y	pb7Pe0	Varicose Veins	MST1R	Wald ratio	1	0.0714251	0.0322113	0.0265964
MST1R	Skin_Sun_Exposed_Lower_leg	fgNSs9	pb7Pe0	Varicose Veins	MST1R	Wald ratio	1	0.0796284	0.0386927	0.0395929
MST1R	Thyroid	c32EAH	pb7Pe0	Varicose Veins	MST1R	Wald ratio	1	0.0285166	0.0269751	0.290446
MTNR1B	Testis	Fsf8VZ	pb7Pe0	Varicose Veins	MTNR1B	Wald ratio	1	-0.020212	0.0196474	0.303604
MTOR	Esophagus_Mucosa	cJh2Ca	pb7Pe0	Varicose Veins	MTOR	Wald ratio	1	0.162651	0.0596388	0.00638602
MTOR	Whole_Blood	18PXWY	pb7Pe0	Varicose Veins	MTOR	Wald ratio	1	0.0977387	0.0375548	0.00925295
MTTP	Artery_Aorta	TU83EC	pb7Pe0	Varicose Veins	MTTP	Wald ratio	1	-0.0201321	0.0174358	0.248238
MTTP	Artery_Tibial	4xcrVd	pb7Pe0	Varicose Veins	MTTP	Wald ratio	1	-0.0326122	0.0282445	0.248238
MTTP	Testis	WE2Xix	pb7Pe0	Varicose Veins	MTTP	Inverse variance weighted	2	0.0129264	0.0282605	0.647381
MUC1	Adipose_Subcutaneous	WKp5Xd	pb7Pe0	Varicose Veins	MUC1	Inverse variance weighted	2	-0.0698766	0.0445368	0.116656
MUC1	Artery_Tibial	0Un2JV	pb7Pe0	Varicose Veins	MUC1	Inverse variance weighted	2	-0.0571946	0.028484	0.0446482
MUC1	Esophagus_Gastroesophageal_Junction	U85s0R	pb7Pe0	Varicose Veins	MUC1	Wald ratio	1	-0.0137936	0.0302463	0.648358
MUC1	Esophagus_Mucosa	7Hc12q	pb7Pe0	Varicose Veins	MUC1	Wald ratio	1	-0.0602964	0.028926	0.0371141
MUC1	Esophagus_Muscularis	iWDBTI	pb7Pe0	Varicose Veins	MUC1	Inverse variance weighted	2	-0.048244	0.117643	0.681741
MUC1	Pancreas	IMlVZX	pb7Pe0	Varicose Veins	MUC1	Wald ratio	1	-0.0538086	0.0246478	0.0290286
MUC1	Testis	59ESM4	pb7Pe0	Varicose Veins	MUC1	Wald ratio	1	-0.0598861	0.0257158	0.0198714
MUC1	Whole_Blood	8Y7J1q	pb7Pe0	Varicose Veins	MUC1	Wald ratio	1	-0.130558	0.0258247	4.2914e-07
MUC16	Skin_Not_Sun_Exposed_Suprapubic	OAFZF6	pb7Pe0	Varicose Veins	MUC16	Inverse variance weighted	2	0.00140098	0.00754966	0.852783
MUC16	Skin_Sun_Exposed_Lower_leg	ByeQce	pb7Pe0	Varicose Veins	MUC16	Inverse variance weighted	2	0.00134725	0.00715292	0.850602
MUC16	Thyroid	uROiHz	pb7Pe0	Varicose Veins	MUC16	Wald ratio	1	-0.00552037	0.0212098	0.794652
MYH7	Muscle_Skeletal	8YZAyz	pb7Pe0	Varicose Veins	MYH7	Wald ratio	1	-0.08919	0.0812424	0.27228
MYH7B	Adipose_Subcutaneous	zRInS4	pb7Pe0	Varicose Veins	MYH7B	Wald ratio	1	0.00749369	0.0408406	0.854417
MYH7B	Artery_Aorta	JU2XiP	pb7Pe0	Varicose Veins	MYH7B	Wald ratio	1	-0.0399376	0.0252843	0.114211
MYH7B	Artery_Tibial	C9c7HN	pb7Pe0	Varicose Veins	MYH7B	Inverse variance weighted	2	-0.0633162	0.0560063	0.258257
MYH7B	Brain_Cerebellar_Hemisphere	d8poIN	pb7Pe0	Varicose Veins	MYH7B	Wald ratio	1	-0.0222572	0.0155447	0.152196
MYH7B	Brain_Cerebellum	4xHVAB	pb7Pe0	Varicose Veins	MYH7B	Wald ratio	1	-0.0198175	0.0138408	0.152196
MYH7B	Cells_Cultured_fibroblasts	TOC1FK	pb7Pe0	Varicose Veins	MYH7B	Wald ratio	1	-0.0371937	0.0417395	0.372881
MYH7B	Colon_Sigmoid	IixEcg	pb7Pe0	Varicose Veins	MYH7B	Wald ratio	1	-0.0552252	0.0387011	0.15359
MYH7B	Colon_Transverse	JMb62X	pb7Pe0	Varicose Veins	MYH7B	Wald ratio	1	0.0548567	0.0251279	0.0290286
MYH7B	Esophagus_Gastroesophageal_Junction	z0GJxM	pb7Pe0	Varicose Veins	MYH7B	Wald ratio	1	-0.0552874	0.0375617	0.141045
MYH7B	Esophagus_Mucosa	PmQrPF	pb7Pe0	Varicose Veins	MYH7B	Wald ratio	1	-0.0451033	0.0316079	0.15359
MYH7B	Esophagus_Muscularis	BmQz5m	pb7Pe0	Varicose Veins	MYH7B	Wald ratio	1	-0.0572454	0.0401169	0.15359
MYH7B	Lung	OIZdBu	pb7Pe0	Varicose Veins	MYH7B	Wald ratio	1	-0.0416123	0.0380456	0.274065
MYH7B	Nerve_Tibial	q9ol2j	pb7Pe0	Varicose Veins	MYH7B	Wald ratio	1	-0.022656	0.0369073	0.539307
MYH7B	Pancreas	HdXG5r	pb7Pe0	Varicose Veins	MYH7B	Wald ratio	1	-0.0235655	0.024351	0.333173
MYH7B	Skin_Not_Sun_Exposed_Suprapubic	IoSDit	pb7Pe0	Varicose Veins	MYH7B	Wald ratio	1	-0.0425794	0.0298391	0.15359
MYH7B	Small_Intestine_Terminal_Ileum	xGFQ1d	pb7Pe0	Varicose Veins	MYH7B	Wald ratio	1	-0.0120038	0.0199263	0.546901
MYH7B	Spleen	UfPow7	pb7Pe0	Varicose Veins	MYH7B	Wald ratio	1	-0.0248028	0.0278343	0.372881
MYH7B	Thyroid	taYGQZ	pb7Pe0	Varicose Veins	MYH7B	Wald ratio	1	-0.0589613	0.0406787	0.147215
MYL4	Adipose_Subcutaneous	oXhCsx	pb7Pe0	Varicose Veins	MYL4	Wald ratio	1	-0.00280017	0.0163589	0.864089
MYL4	Colon_Sigmoid	plVNNz	pb7Pe0	Varicose Veins	MYL4	Wald ratio	1	-0.0124123	0.0132538	0.349012
MYL4	Colon_Transverse	ySoGcS	pb7Pe0	Varicose Veins	MYL4	Wald ratio	1	-0.0110102	0.0117567	0.349012
MYL4	Esophagus_Gastroesophageal_Junction	N034ES	pb7Pe0	Varicose Veins	MYL4	Wald ratio	1	-0.00932498	0.00995719	0.349012
MYL4	Esophagus_Mucosa	O2k525	pb7Pe0	Varicose Veins	MYL4	Wald ratio	1	-0.00841407	0.0134841	0.532628
MYL4	Esophagus_Muscularis	i6fDnh	pb7Pe0	Varicose Veins	MYL4	Wald ratio	1	-0.00828319	0.00884477	0.349012
MYL4	Heart_Left_Ventricle	8OpZV7	pb7Pe0	Varicose Veins	MYL4	Wald ratio	1	-0.0626659	0.0213836	0.00338356
MYL4	Lung	WPwx6E	pb7Pe0	Varicose Veins	MYL4	Wald ratio	1	-0.0100923	0.0107765	0.349012
MYL4	Nerve_Tibial	Tpnhz0	pb7Pe0	Varicose Veins	MYL4	Wald ratio	1	0.000297955	0.0207079	0.98852
MYL4	Prostate	J2O47a	pb7Pe0	Varicose Veins	MYL4	Wald ratio	1	-0.0124685	0.0133138	0.349012
MYL4	Skin_Sun_Exposed_Lower_leg	TB6SXr	pb7Pe0	Varicose Veins	MYL4	Wald ratio	1	-0.00405151	0.0206259	0.844275
MYL4	Small_Intestine_Terminal_Ileum	g0smuX	pb7Pe0	Varicose Veins	MYL4	Wald ratio	1	-0.00533476	0.00870409	0.53994
MYL4	Spleen	4dGFN6	pb7Pe0	Varicose Veins	MYL4	Wald ratio	1	0.000256609	0.0178343	0.98852
MYL4	Stomach	rtei7i	pb7Pe0	Varicose Veins	MYL4	Wald ratio	1	-0.0107284	0.0175043	0.53994
MYL7	Brain_Hypothalamus	7nvuri	pb7Pe0	Varicose Veins	MYL7	Wald ratio	1	-0.0507579	0.0207321	0.0143542
MYLK2	Adipose_Visceral_Omentum	OfwDox	pb7Pe0	Varicose Veins	MYLK2	Wald ratio	1	0.0322528	0.0123287	0.00889479
MYLK2	Artery_Aorta	svT9wm	pb7Pe0	Varicose Veins	MYLK2	Wald ratio	1	0.0298548	0.0113732	0.0086649
MYLK2	Artery_Coronary	MLCSA3	pb7Pe0	Varicose Veins	MYLK2	Wald ratio	1	0.025575	0.00926991	0.00579912
MYLK2	Artery_Tibial	8f3MVh	pb7Pe0	Varicose Veins	MYLK2	Wald ratio	1	0.030236	0.0115578	0.00889479
MYLK2	Brain_Putamen_basal_ganglia	B8yGsa	pb7Pe0	Varicose Veins	MYLK2	Wald ratio	1	0.00111443	0.0211742	0.958025
MYLK2	Colon_Sigmoid	1vwPwc	pb7Pe0	Varicose Veins	MYLK2	Wald ratio	1	0.0354386	0.0152363	0.0200225
MYLK2	Colon_Transverse	etnQFG	pb7Pe0	Varicose Veins	MYLK2	Inverse variance weighted	2	0.0277259	0.0127356	0.0294775
MYLK2	Esophagus_Gastroesophageal_Junction	TUEEaB	pb7Pe0	Varicose Veins	MYLK2	Inverse variance weighted	2	0.0206959	0.0138601	0.135384
MYLK2	Esophagus_Mucosa	HJ5eGz	pb7Pe0	Varicose Veins	MYLK2	Wald ratio	1	0.0450757	0.018847	0.0167721
MYLK2	Esophagus_Muscularis	951RWi	pb7Pe0	Varicose Veins	MYLK2	Inverse variance weighted	2	0.0237269	0.012544	0.0585576
MYLK2	Heart_Left_Ventricle	JvBM3p	pb7Pe0	Varicose Veins	MYLK2	Wald ratio	1	0.0453238	0.0173613	0.00903784
MYLK2	Lung	I1f1vH	pb7Pe0	Varicose Veins	MYLK2	Wald ratio	1	0.0326858	0.0124942	0.00889479
MYLK2	Nerve_Tibial	d39QK2	pb7Pe0	Varicose Veins	MYLK2	Wald ratio	1	0.0638428	0.0243211	0.0086649
MYLK2	Small_Intestine_Terminal_Ileum	pdIiOH	pb7Pe0	Varicose Veins	MYLK2	Wald ratio	1	0.0309984	0.012961	0.0167721
MYLK2	Spleen	Bd0AL0	pb7Pe0	Varicose Veins	MYLK2	Wald ratio	1	-0.021738	0.0132549	0.101005
MYLK2	Stomach	pPCTGy	pb7Pe0	Varicose Veins	MYLK2	Wald ratio	1	0.0518008	0.0222711	0.0200225
MYLK2	Testis	scFjKk	pb7Pe0	Varicose Veins	MYLK2	Wald ratio	1	-0.0150483	0.0140105	0.282789
MYLK2	Uterus	UOH9Qw	pb7Pe0	Varicose Veins	MYLK2	Wald ratio	1	0.0289012	0.0124257	0.0200225
MYLK4	Adipose_Subcutaneous	VJZa96	pb7Pe0	Varicose Veins	MYLK4	Inverse variance weighted	4	0.0270274	0.0111134	0.015017
MYLK4	Adipose_Visceral_Omentum	jfR2Nb	pb7Pe0	Varicose Veins	MYLK4	Inverse variance weighted	2	0.0122231	0.0097111	0.20815
MYLK4	Adrenal_Gland	VgnXha	pb7Pe0	Varicose Veins	MYLK4	Wald ratio	1	0.00948271	0.0118226	0.422505
MYLK4	Artery_Aorta	wo0IKJ	pb7Pe0	Varicose Veins	MYLK4	Inverse variance weighted	2	0.0108884	0.0106988	0.308808
MYLK4	Artery_Coronary	sUowEB	pb7Pe0	Varicose Veins	MYLK4	Inverse variance weighted	2	0.0153154	0.0106591	0.150763
MYLK4	Artery_Tibial	jeFprQ	pb7Pe0	Varicose Veins	MYLK4	Inverse variance weighted	3	0.0175236	0.0116739	0.133332
MYLK4	Brain_Caudate_basal_ganglia	ooHM4d	pb7Pe0	Varicose Veins	MYLK4	Wald ratio	1	0.0124966	0.0145483	0.390355
MYLK4	Brain_Cerebellar_Hemisphere	VGxL5C	pb7Pe0	Varicose Veins	MYLK4	Inverse variance weighted	2	0.0175404	0.00898484	0.0509116
MYLK4	Brain_Cerebellum	jKdKrm	pb7Pe0	Varicose Veins	MYLK4	Inverse variance weighted	2	0.0127862	0.00849381	0.132232
MYLK4	Brain_Cortex	svhEbI	pb7Pe0	Varicose Veins	MYLK4	Wald ratio	1	0.00670662	0.013957	0.630858
MYLK4	Brain_Frontal_Cortex_BA9	VfCzS4	pb7Pe0	Varicose Veins	MYLK4	Wald ratio	1	0.00730025	0.0151924	0.630858
MYLK4	Brain_Putamen_basal_ganglia	RPDBkN	pb7Pe0	Varicose Veins	MYLK4	Wald ratio	1	0.0100922	0.0168204	0.548506
MYLK4	Breast_Mammary_Tissue	wEDMP9	pb7Pe0	Varicose Veins	MYLK4	Inverse variance weighted	2	0.0182212	0.0125297	0.14588
MYLK4	Cells_Cultured_fibroblasts	H0eOBy	pb7Pe0	Varicose Veins	MYLK4	Inverse variance weighted	4	0.0431536	0.0183076	0.0184159
MYLK4	Colon_Sigmoid	KuawpG	pb7Pe0	Varicose Veins	MYLK4	Inverse variance weighted	2	0.0195133	0.0101221	0.0538805
MYLK4	Colon_Transverse	7rb5ge	pb7Pe0	Varicose Veins	MYLK4	Inverse variance weighted	3	0.0121147	0.00952545	0.203437
MYLK4	Esophagus_Gastroesophageal_Junction	mMpoBf	pb7Pe0	Varicose Veins	MYLK4	Inverse variance weighted	2	0.0156461	0.0111355	0.160001
MYLK4	Esophagus_Mucosa	y2jmlb	pb7Pe0	Varicose Veins	MYLK4	Inverse variance weighted	3	0.0134953	0.00983589	0.17005
MYLK4	Esophagus_Muscularis	8KRLtn	pb7Pe0	Varicose Veins	MYLK4	Inverse variance weighted	3	0.0195411	0.0102075	0.0555725
MYLK4	Heart_Atrial_Appendage	GlEnYL	pb7Pe0	Varicose Veins	MYLK4	Wald ratio	1	0.0121744	0.0151785	0.422505
MYLK4	Heart_Left_Ventricle	WI77Kv	pb7Pe0	Varicose Veins	MYLK4	Wald ratio	1	0.0131011	0.0163339	0.422505
MYLK4	Liver	XqQft3	pb7Pe0	Varicose Veins	MYLK4	Wald ratio	1	0.0115518	0.0144023	0.422505
MYLK4	Lung	LBlngK	pb7Pe0	Varicose Veins	MYLK4	Inverse variance weighted	3	0.00970048	0.0134543	0.470913
MYLK4	Nerve_Tibial	zQTgx3	pb7Pe0	Varicose Veins	MYLK4	Inverse variance weighted	4	0.010891	0.00959172	0.256183
MYLK4	Ovary	EDbNpZ	pb7Pe0	Varicose Veins	MYLK4	Wald ratio	1	0.00942408	0.0117495	0.422505
MYLK4	Pancreas	cxIqtt	pb7Pe0	Varicose Veins	MYLK4	Inverse variance weighted	2	0.0120061	0.00969307	0.215482
MYLK4	Pituitary	8i2Ear	pb7Pe0	Varicose Veins	MYLK4	Wald ratio	1	0.00863894	0.0107706	0.422505
MYLK4	Prostate	mhCIbh	pb7Pe0	Varicose Veins	MYLK4	Wald ratio	1	0.0109165	0.0136102	0.422505
MYLK4	Skin_Not_Sun_Exposed_Suprapubic	dL2aaD	pb7Pe0	Varicose Veins	MYLK4	Inverse variance weighted	3	0.0183319	0.0116842	0.116659
MYLK4	Skin_Sun_Exposed_Lower_leg	kOEUyC	pb7Pe0	Varicose Veins	MYLK4	Inverse variance weighted	3	0.0257578	0.0129986	0.0475248
MYLK4	Small_Intestine_Terminal_Ileum	p1HKL6	pb7Pe0	Varicose Veins	MYLK4	Inverse variance weighted	2	0.0107473	0.010286	0.296094
MYLK4	Spleen	8q3fdR	pb7Pe0	Varicose Veins	MYLK4	Inverse variance weighted	2	0.0106092	0.00742298	0.152938
MYLK4	Stomach	kLfQyD	pb7Pe0	Varicose Veins	MYLK4	Inverse variance weighted	2	0.012156	0.00880679	0.167494
MYLK4	Testis	07kST4	pb7Pe0	Varicose Veins	MYLK4	Inverse variance weighted	2	0.0126579	0.00947042	0.181362
MYLK4	Thyroid	ATPJaD	pb7Pe0	Varicose Veins	MYLK4	Inverse variance weighted	2	0.0127208	0.00985361	0.19671
MYLK4	Vagina	VbdkJO	pb7Pe0	Varicose Veins	MYLK4	Wald ratio	1	0.00997905	0.0124414	0.422505
MYLK4	Whole_Blood	Z3JM9C	pb7Pe0	Varicose Veins	MYLK4	Inverse variance weighted	2	0.0234988	0.0154717	0.128805
MYT1	Thyroid	dut79d	pb7Pe0	Varicose Veins	MYT1	Inverse variance weighted	3	0.00500046	0.0358926	0.8892
NA	Adipose_Subcutaneous	D8CBZa	pb7Pe0	Varicose Veins	NA	Wald ratio	1	-0.00695965	0.0133839	0.603064
NA	Adipose_Visceral_Omentum	VO0YPy	pb7Pe0	Varicose Veins	NA	Inverse variance weighted	2	0.0035468	0.0161149	0.825797
NA	Adrenal_Gland	Vin2Qb	pb7Pe0	Varicose Veins	NA	Wald ratio	1	-0.00560613	0.0102551	0.584608
NA	Artery_Aorta	7FqEqu	pb7Pe0	Varicose Veins	NA	Wald ratio	1	-0.00262744	0.018631	0.88785
NA	Artery_Coronary	oOeY09	pb7Pe0	Varicose Veins	NA	Wald ratio	1	0.0210314	0.0149743	0.160172
NA	Brain_Anterior_cingulate_cortex_BA24	WelA3V	pb7Pe0	Varicose Veins	NA	Wald ratio	1	-0.0248613	0.0107969	0.0212996
NA	Brain_Caudate_basal_ganglia	7mGWey	pb7Pe0	Varicose Veins	NA	Wald ratio	1	0.00438509	0.00595119	0.461218
NA	Brain_Cortex	LqhPxK	pb7Pe0	Varicose Veins	NA	Wald ratio	1	-0.0199165	0.00864947	0.0212996
NA	Brain_Frontal_Cortex_BA9	ytCiT0	pb7Pe0	Varicose Veins	NA	Wald ratio	1	-0.0215726	0.00936866	0.0212996
NA	Brain_Nucleus_accumbens_basal_ganglia	tSFQeD	pb7Pe0	Varicose Veins	NA	Wald ratio	1	-0.0385456	0.0167398	0.0212996
NA	Brain_Putamen_basal_ganglia	CQthEf	pb7Pe0	Varicose Veins	NA	Wald ratio	1	0.00485146	0.00583692	0.405878
NA	Breast_Mammary_Tissue	vaWLgw	pb7Pe0	Varicose Veins	NA	Wald ratio	1	-0.00900985	0.0164814	0.584608
NA	Cells_EBV-transformed_lymphocytes	izZbcX	pb7Pe0	Varicose Veins	NA	Wald ratio	1	-0.00349918	0.00640093	0.584608
NA	Colon_Transverse	vW8Ik8	pb7Pe0	Varicose Veins	NA	Inverse variance weighted	3	0.0051714	0.00650149	0.426371
NA	Esophagus_Mucosa	Is3fGq	pb7Pe0	Varicose Veins	NA	Inverse variance weighted	3	0.00927267	0.00650842	0.154239
NA	Esophagus_Muscularis	AMaMRV	pb7Pe0	Varicose Veins	NA	Wald ratio	1	0.0213602	0.0152085	0.160172
NA	Kidney_Cortex	927FIm	pb7Pe0	Varicose Veins	NA	Wald ratio	1	0.00456043	0.00600057	0.447255
NA	Liver	P5vlQA	pb7Pe0	Varicose Veins	NA	Wald ratio	1	0.0111485	0.0079377	0.160172
NA	Lung	tTh1Z8	pb7Pe0	Varicose Veins	NA	Inverse variance weighted	2	0.0031483	0.00581169	0.588013
NA	Minor_Salivary_Gland	QHt6iY	pb7Pe0	Varicose Veins	NA	Wald ratio	1	0.00595523	0.00693296	0.390355
NA	Nerve_Tibial	BrLzdH	pb7Pe0	Varicose Veins	NA	Inverse variance weighted	3	0.00871522	0.00600927	0.146976
NA	Prostate	Y1ncPX	pb7Pe0	Varicose Veins	NA	Wald ratio	1	0.0195706	0.0139343	0.160172
NA	Skin_Not_Sun_Exposed_Suprapubic	dIb4dU	pb7Pe0	Varicose Veins	NA	Inverse variance weighted	2	0.00787949	0.00649463	0.225041
NA	Skin_Sun_Exposed_Lower_leg	VZz6At	pb7Pe0	Varicose Veins	NA	Inverse variance weighted	2	0.0103112	0.00681178	0.130095
NA	Small_Intestine_Terminal_Ileum	t2CuDo	pb7Pe0	Varicose Veins	NA	Inverse variance weighted	2	0.00443536	0.00632064	0.48285
NA	Spleen	hM9262	pb7Pe0	Varicose Veins	NA	Wald ratio	1	-0.00510522	0.0153157	0.738883
NA	Stomach	i4scoe	pb7Pe0	Varicose Veins	NA	Inverse variance weighted	2	0.00683032	0.00953227	0.473654
NA	Testis	oQO08D	pb7Pe0	Varicose Veins	NA	Wald ratio	1	0.000383621	0.0119882	0.974472
NA	Thyroid	cfVzTu	pb7Pe0	Varicose Veins	NA	Wald ratio	1	-0.00752539	0.0144719	0.603064
NA	Vagina	Z30eXX	pb7Pe0	Varicose Veins	NA	Inverse variance weighted	2	0.00189173	0.00784899	0.809543
NA	Whole_Blood	WIx8xM	pb7Pe0	Varicose Veins	NA	Wald ratio	1	-0.00826086	0.0158863	0.603064
NAE1	Cells_Cultured_fibroblasts	7ldNxx	pb7Pe0	Varicose Veins	NAE1	Wald ratio	1	0.00967468	0.068861	0.888268
NAE1	Esophagus_Mucosa	pTbux7	pb7Pe0	Varicose Veins	NAE1	Wald ratio	1	0.0360687	0.0375591	0.336895
NAE1	Testis	cLzm4J	pb7Pe0	Varicose Veins	NAE1	Wald ratio	1	0.0167815	0.0378936	0.657869
NAMPT	Artery_Tibial	bVVfMN	pb7Pe0	Varicose Veins	NAMPT	Wald ratio	1	0.00844197	0.0506518	0.867632
NAMPT	Brain_Cerebellar_Hemisphere	iA1UiI	pb7Pe0	Varicose Veins	NAMPT	Wald ratio	1	0.00764756	0.0217661	0.725325
NAMPT	Cells_Cultured_fibroblasts	VbKybU	pb7Pe0	Varicose Veins	NAMPT	Wald ratio	1	-0.00970174	0.0430515	0.821705
NAMPT	Esophagus_Muscularis	xW1eC4	pb7Pe0	Varicose Veins	NAMPT	Wald ratio	1	0.0197708	0.0664299	0.765994
NAMPT	Heart_Left_Ventricle	KIV4bw	pb7Pe0	Varicose Veins	NAMPT	Wald ratio	1	-0.0107171	0.0549251	0.845297
NCAM1	Artery_Aorta	nOaBa9	pb7Pe0	Varicose Veins	NCAM1	Wald ratio	1	0	0.0125369	1
NCAM1	Artery_Tibial	OtLAwJ	pb7Pe0	Varicose Veins	NCAM1	Inverse variance weighted	2	0.0117563	0.0142845	0.410502
NCAM1	Cells_Cultured_fibroblasts	ZCTERg	pb7Pe0	Varicose Veins	NCAM1	Wald ratio	1	0.00152495	0.0154674	0.921463
NCAM1	Muscle_Skeletal	NSMXex	pb7Pe0	Varicose Veins	NCAM1	Inverse variance weighted	2	-0.0231972	0.0538292	0.666511
NCAM1	Nerve_Tibial	wZ3AnA	pb7Pe0	Varicose Veins	NCAM1	Wald ratio	1	-0.018525	0.0606274	0.759943
NCAM1	Skin_Not_Sun_Exposed_Suprapubic	LVkfUj	pb7Pe0	Varicose Veins	NCAM1	Wald ratio	1	-0.000765988	0.0268096	0.977206
NCAM1	Skin_Sun_Exposed_Lower_leg	TzRgrv	pb7Pe0	Varicose Veins	NCAM1	Wald ratio	1	0.00289148	0.0293279	0.921463
NCAM1	Thyroid	4fKcsj	pb7Pe0	Varicose Veins	NCAM1	Wald ratio	1	0.048235	0.0322653	0.134928
NCAM1	Whole_Blood	aUrIwd	pb7Pe0	Varicose Veins	NCAM1	Wald ratio	1	-0.068478	0.0607839	0.259919
NCOR1	Artery_Tibial	6IIpdt	pb7Pe0	Varicose Veins	NCOR1	Wald ratio	1	0.0404759	0.0629625	0.520317
NCOR1	Cells_Cultured_fibroblasts	zYa11E	pb7Pe0	Varicose Veins	NCOR1	Wald ratio	1	0.036667	0.0565946	0.517058
NCOR1	Testis	rxrIWh	pb7Pe0	Varicose Veins	NCOR1	Wald ratio	1	0.00843832	0.0154333	0.584542
NCOR1	Whole_Blood	OXYe1o	pb7Pe0	Varicose Veins	NCOR1	Wald ratio	1	0.023191	0.0245965	0.345754
NCOR2	Cells_Cultured_fibroblasts	p3skNI	pb7Pe0	Varicose Veins	NCOR2	Wald ratio	1	-0.0719276	0.0475236	0.130149
NCSTN	Muscle_Skeletal	BZTFmB	pb7Pe0	Varicose Veins	NCSTN	Wald ratio	1	0.130169	0.0427953	0.00235272
NCSTN	Skin_Not_Sun_Exposed_Suprapubic	FbQWfz	pb7Pe0	Varicose Veins	NCSTN	Wald ratio	1	0.103693	0.0468495	0.0268747
NCSTN	Whole_Blood	aX4bwB	pb7Pe0	Varicose Veins	NCSTN	Wald ratio	1	0.0639694	0.0209301	0.00224059
NFKB1	Cells_Cultured_fibroblasts	WibVIg	pb7Pe0	Varicose Veins	NFKB1	Wald ratio	1	-0.02334	0.039784	0.557428
NFKB1	Muscle_Skeletal	pprsF8	pb7Pe0	Varicose Veins	NFKB1	Wald ratio	1	-0.0706315	0.0464681	0.128511
NGF	Cells_Cultured_fibroblasts	WZa5CI	pb7Pe0	Varicose Veins	NGF	Inverse variance weighted	2	0.0145302	0.020806	0.484949
NGF	Lung	gU6Plo	pb7Pe0	Varicose Veins	NGF	Wald ratio	1	0.0153006	0.0311113	0.622858
NISCH	Esophagus_Mucosa	ojKOpj	pb7Pe0	Varicose Veins	NISCH	Wald ratio	1	0.00386311	0.0516691	0.940401
NISCH	Heart_Atrial_Appendage	6dXb1Z	pb7Pe0	Varicose Veins	NISCH	Wald ratio	1	0.0699976	0.0404334	0.0834192
NISCH	Heart_Left_Ventricle	SJqk0A	pb7Pe0	Varicose Veins	NISCH	Wald ratio	1	0.0991043	0.0464934	0.0330415
NISCH	Skin_Not_Sun_Exposed_Suprapubic	mS4nIy	pb7Pe0	Varicose Veins	NISCH	Wald ratio	1	0.0266837	0.0501133	0.594402
NISCH	Thyroid	f5Rw2a	pb7Pe0	Varicose Veins	NISCH	Wald ratio	1	0.076361	0.0471058	0.105006
NOD2	Artery_Aorta	ujkCEt	pb7Pe0	Varicose Veins	NOD2	Wald ratio	1	-0.0113537	0.017854	0.524827
NOD2	Artery_Tibial	qAHMzC	pb7Pe0	Varicose Veins	NOD2	Wald ratio	1	-0.0137743	0.0216604	0.524827
NOD2	Brain_Cerebellar_Hemisphere	DeA9RD	pb7Pe0	Varicose Veins	NOD2	Wald ratio	1	0.00289463	0.0140278	0.836518
NOD2	Brain_Cerebellum	hSZ7po	pb7Pe0	Varicose Veins	NOD2	Wald ratio	1	-0.00665292	0.0104618	0.524827
NOD2	Esophagus_Mucosa	zsYqAS	pb7Pe0	Varicose Veins	NOD2	Wald ratio	1	0.0158527	0.0165521	0.338191
NOD2	Liver	3YQC5V	pb7Pe0	Varicose Veins	NOD2	Wald ratio	1	0.0323276	0.0139668	0.0206345
NOD2	Nerve_Tibial	A6Les6	pb7Pe0	Varicose Veins	NOD2	Wald ratio	1	0.0561173	0.0239602	0.0191753
NOD2	Skin_Not_Sun_Exposed_Suprapubic	rYPw0z	pb7Pe0	Varicose Veins	NOD2	Wald ratio	1	0.0283332	0.0214006	0.185522
NOD2	Skin_Sun_Exposed_Lower_leg	36bivm	pb7Pe0	Varicose Veins	NOD2	Wald ratio	1	0.0302319	0.0345508	0.381574
NOD2	Whole_Blood	pCN04D	pb7Pe0	Varicose Veins	NOD2	Wald ratio	1	0.0261126	0.0118975	0.0281776
NOTCH2	Colon_Sigmoid	fWfsqF	pb7Pe0	Varicose Veins	NOTCH2	Wald ratio	1	-0.0821346	0.0495457	0.0973671
NOTCH2	Liver	iUVgdp	pb7Pe0	Varicose Veins	NOTCH2	Wald ratio	1	-0.0485631	0.0256094	0.0579209
NPC1	Adipose_Subcutaneous	JEBnGZ	pb7Pe0	Varicose Veins	NPC1	Wald ratio	1	-0.0117673	0.0132615	0.374905
NPC1	Adipose_Visceral_Omentum	OssSb6	pb7Pe0	Varicose Veins	NPC1	Wald ratio	1	-0.0156989	0.0176924	0.374905
NPC1	Artery_Aorta	FGfd8o	pb7Pe0	Varicose Veins	NPC1	Wald ratio	1	-0.05385	0.0276527	0.0514906
NPC1	Artery_Coronary	e6MOk2	pb7Pe0	Varicose Veins	NPC1	Wald ratio	1	-0.0365948	0.0189556	0.053538
NPC1	Artery_Tibial	SZs0hX	pb7Pe0	Varicose Veins	NPC1	Wald ratio	1	-0.0252691	0.0285831	0.376665
NPC1	Brain_Caudate_basal_ganglia	FQMBe2	pb7Pe0	Varicose Veins	NPC1	Wald ratio	1	-0.0847684	0.0392054	0.0306057
NPC1	Brain_Cerebellar_Hemisphere	sznvjd	pb7Pe0	Varicose Veins	NPC1	Wald ratio	1	-0.00836998	0.0185709	0.652203
NPC1	Brain_Cerebellum	nYTO9m	pb7Pe0	Varicose Veins	NPC1	Wald ratio	1	-0.0174238	0.0160482	0.277605
NPC1	Brain_Cortex	1e9flh	pb7Pe0	Varicose Veins	NPC1	Wald ratio	1	-0.0643561	0.0319498	0.0439795
NPC1	Brain_Frontal_Cortex_BA9	oDYlOC	pb7Pe0	Varicose Veins	NPC1	Wald ratio	1	-0.0656328	0.0325837	0.0439795
NPC1	Brain_Nucleus_accumbens_basal_ganglia	jRPfC4	pb7Pe0	Varicose Veins	NPC1	Wald ratio	1	-0.0753156	0.034761	0.0302603
NPC1	Brain_Putamen_basal_ganglia	1ptaci	pb7Pe0	Varicose Veins	NPC1	Wald ratio	1	-0.106916	0.0386934	0.00572451
NPC1	Breast_Mammary_Tissue	DHMUyD	pb7Pe0	Varicose Veins	NPC1	Wald ratio	1	-0.0147331	0.0166039	0.374905
NPC1	Cells_Cultured_fibroblasts	d9onFi	pb7Pe0	Varicose Veins	NPC1	Inverse variance weighted	4	-0.0129363	0.0169494	0.445328
NPC1	Colon_Sigmoid	7lOUkM	pb7Pe0	Varicose Veins	NPC1	Wald ratio	1	-0.0224095	0.0220893	0.310348
NPC1	Colon_Transverse	JKt55B	pb7Pe0	Varicose Veins	NPC1	Wald ratio	1	-0.023512	0.0231761	0.310348
NPC1	Esophagus_Gastroesophageal_Junction	dgqmm8	pb7Pe0	Varicose Veins	NPC1	Wald ratio	1	-0.0112496	0.02496	0.652203
NPC1	Esophagus_Mucosa	gv5nWY	pb7Pe0	Varicose Veins	NPC1	Wald ratio	1	-0.0505932	0.0262065	0.053538
NPC1	Esophagus_Muscularis	2zUXPK	pb7Pe0	Varicose Veins	NPC1	Wald ratio	1	-0.0338849	0.0279052	0.224639
NPC1	Heart_Atrial_Appendage	UTf3IC	pb7Pe0	Varicose Veins	NPC1	Wald ratio	1	-0.0411443	0.0213122	0.053538
NPC1	Heart_Left_Ventricle	SFle01	pb7Pe0	Varicose Veins	NPC1	Wald ratio	1	-0.00800796	0.0177677	0.652203
NPC1	Lung	hRIL7a	pb7Pe0	Varicose Veins	NPC1	Wald ratio	1	-0.0321605	0.0284497	0.258293
NPC1	Minor_Salivary_Gland	EN9BDj	pb7Pe0	Varicose Veins	NPC1	Wald ratio	1	-0.0139183	0.014551	0.338809
NPC1	Muscle_Skeletal	dL8Y6p	pb7Pe0	Varicose Veins	NPC1	Wald ratio	1	-0.0506491	0.0599229	0.397978
NPC1	Nerve_Tibial	MA6fLg	pb7Pe0	Varicose Veins	NPC1	Wald ratio	1	-0.0483017	0.0239796	0.0439795
NPC1	Pancreas	wgvs8o	pb7Pe0	Varicose Veins	NPC1	Wald ratio	1	-0.0170823	0.0178588	0.338809
NPC1	Prostate	JjoJpK	pb7Pe0	Varicose Veins	NPC1	Wald ratio	1	-0.048645	0.0228918	0.0335866
NPC1	Skin_Not_Sun_Exposed_Suprapubic	YD2nBV	pb7Pe0	Varicose Veins	NPC1	Inverse variance weighted	2	-0.0338499	0.0289639	0.242527
NPC1	Skin_Sun_Exposed_Lower_leg	fhZnyW	pb7Pe0	Varicose Veins	NPC1	Wald ratio	1	-0.00956053	0.0212124	0.652203
NPC1	Small_Intestine_Terminal_Ileum	m7EA3V	pb7Pe0	Varicose Veins	NPC1	Wald ratio	1	-0.0328985	0.0154816	0.0335866
NPC1	Spleen	A0UGO9	pb7Pe0	Varicose Veins	NPC1	Wald ratio	1	-0.0320768	0.0166153	0.053538
NPC1	Stomach	adxlxi	pb7Pe0	Varicose Veins	NPC1	Wald ratio	1	-0.0446995	0.0231537	0.053538
NPC1	Thyroid	qpZsFL	pb7Pe0	Varicose Veins	NPC1	Wald ratio	1	-0.0226398	0.0200275	0.258293
NPC1	Vagina	5AK5VP	pb7Pe0	Varicose Veins	NPC1	Wald ratio	1	-0.0196906	0.0232959	0.397978
NPC1L1	Adipose_Subcutaneous	WlDU7x	pb7Pe0	Varicose Veins	NPC1L1	Wald ratio	1	0.0236975	0.0199558	0.23503
NPC1L1	Colon_Sigmoid	GyJy5z	pb7Pe0	Varicose Veins	NPC1L1	Wald ratio	1	-0.010097	0.0121906	0.407523
NPC1L1	Testis	V9lGU7	pb7Pe0	Varicose Veins	NPC1L1	Wald ratio	1	-0.00261538	0.0334314	0.937644
NPM1	Testis	XmOm1E	pb7Pe0	Varicose Veins	NPM1	Wald ratio	1	0.0508958	0.0437327	0.244508
NPR1	Esophagus_Gastroesophageal_Junction	4qTss5	pb7Pe0	Varicose Veins	NPR1	Wald ratio	1	0.0531546	0.0325343	0.1023
NPSR1	Brain_Cerebellum	13BVB5	pb7Pe0	Varicose Veins	NPSR1	Wald ratio	1	-0.00506626	0.0124036	0.682943
NPY5R	Skin_Sun_Exposed_Lower_leg	sr5MSF	pb7Pe0	Varicose Veins	NPY5R	Wald ratio	1	0.0441815	0.0266868	0.0978119
NQO1	Colon_Transverse	KYL0Xo	pb7Pe0	Varicose Veins	NQO1	Wald ratio	1	-0.00617089	0.0308544	0.841481
NQO1	Muscle_Skeletal	XSHWI0	pb7Pe0	Varicose Veins	NQO1	Wald ratio	1	-0.00859356	0.0407357	0.832919
NQO1	Testis	i128He	pb7Pe0	Varicose Veins	NQO1	Wald ratio	1	0.0249962	0.0240348	0.29834
NQO2	Adipose_Subcutaneous	MJkTNo	pb7Pe0	Varicose Veins	NQO2	Inverse variance weighted	3	-0.0100782	0.00857071	0.239637
NQO2	Adipose_Visceral_Omentum	MJANjI	pb7Pe0	Varicose Veins	NQO2	Inverse variance weighted	3	-0.01167	0.011712	0.319049
NQO2	Adrenal_Gland	rLQ5iw	pb7Pe0	Varicose Veins	NQO2	Inverse variance weighted	2	-0.00889694	0.00921682	0.334398
NQO2	Artery_Aorta	EmGBKv	pb7Pe0	Varicose Veins	NQO2	Inverse variance weighted	2	-0.00865139	0.0080077	0.279971
NQO2	Artery_Coronary	LmfstF	pb7Pe0	Varicose Veins	NQO2	Wald ratio	1	-0.008119	0.00890835	0.362089
NQO2	Artery_Tibial	Z9BtbQ	pb7Pe0	Varicose Veins	NQO2	Inverse variance weighted	3	-0.00845015	0.00768632	0.271604
NQO2	Brain_Amygdala	u1QjEK	pb7Pe0	Varicose Veins	NQO2	Wald ratio	1	-0.0105689	0.0115965	0.362089
NQO2	Brain_Anterior_cingulate_cortex_BA24	gTkI7G	pb7Pe0	Varicose Veins	NQO2	Inverse variance weighted	2	-0.011727	0.0104388	0.261265
NQO2	Brain_Caudate_basal_ganglia	XFfdH4	pb7Pe0	Varicose Veins	NQO2	Inverse variance weighted	3	-0.00971816	0.00702825	0.166748
NQO2	Brain_Cerebellar_Hemisphere	rj2rdn	pb7Pe0	Varicose Veins	NQO2	Inverse variance weighted	2	-0.00486486	0.00981035	0.619972
NQO2	Brain_Cerebellum	wvMfnY	pb7Pe0	Varicose Veins	NQO2	Inverse variance weighted	5	-0.00195374	0.00623191	0.753897
NQO2	Brain_Cortex	LkVZqw	pb7Pe0	Varicose Veins	NQO2	Inverse variance weighted	3	-0.0078976	0.00935482	0.398542
NQO2	Brain_Frontal_Cortex_BA9	AM7Kva	pb7Pe0	Varicose Veins	NQO2	Inverse variance weighted	2	-0.00781771	0.0119922	0.514466
NQO2	Brain_Hippocampus	CK3pWt	pb7Pe0	Varicose Veins	NQO2	Wald ratio	1	-0.00911198	0.0172335	0.596989
NQO2	Brain_Hypothalamus	ZdRjbo	pb7Pe0	Varicose Veins	NQO2	Wald ratio	1	-0.00822014	0.0157738	0.602278
NQO2	Brain_Nucleus_accumbens_basal_ganglia	p3Vat9	pb7Pe0	Varicose Veins	NQO2	Inverse variance weighted	3	-0.00948568	0.0072379	0.190007
NQO2	Brain_Putamen_basal_ganglia	63pm9w	pb7Pe0	Varicose Veins	NQO2	Inverse variance weighted	2	-0.00973969	0.00865184	0.260277
NQO2	Brain_Spinal_cord_cervical_c-1	CVsusr	pb7Pe0	Varicose Veins	NQO2	Wald ratio	1	-0.0130552	0.0143244	0.362089
NQO2	Breast_Mammary_Tissue	vRSYZm	pb7Pe0	Varicose Veins	NQO2	Inverse variance weighted	3	-0.0153437	0.0118937	0.197027
NQO2	Cells_Cultured_fibroblasts	N3NaOX	pb7Pe0	Varicose Veins	NQO2	Inverse variance weighted	3	-0.00738102	0.00635561	0.245504
NQO2	Cells_EBV-transformed_lymphocytes	Q7LOWc	pb7Pe0	Varicose Veins	NQO2	Wald ratio	1	-0.00465007	0.0122452	0.704133
NQO2	Colon_Sigmoid	B8W78u	pb7Pe0	Varicose Veins	NQO2	Wald ratio	1	-0.0072913	0.00800018	0.362089
NQO2	Colon_Transverse	Cg9WMg	pb7Pe0	Varicose Veins	NQO2	Inverse variance weighted	2	-0.0155021	0.0132595	0.242354
NQO2	Esophagus_Gastroesophageal_Junction	vidzBe	pb7Pe0	Varicose Veins	NQO2	Wald ratio	1	-0.00708052	0.0077689	0.362089
NQO2	Esophagus_Mucosa	HttYp9	pb7Pe0	Varicose Veins	NQO2	Inverse variance weighted	2	-0.0078839	0.0076845	0.304916
NQO2	Esophagus_Muscularis	rKDm5m	pb7Pe0	Varicose Veins	NQO2	Inverse variance weighted	2	-0.00760466	0.00753907	0.313118
NQO2	Heart_Atrial_Appendage	iMDO7x	pb7Pe0	Varicose Veins	NQO2	Inverse variance weighted	2	-0.00731367	0.00686323	0.28659
NQO2	Heart_Left_Ventricle	52enhU	pb7Pe0	Varicose Veins	NQO2	Inverse variance weighted	2	-0.00819846	0.00735926	0.265264
NQO2	Liver	9C8kS8	pb7Pe0	Varicose Veins	NQO2	Wald ratio	1	-0.0112431	0.0123362	0.362089
NQO2	Lung	6xCKuq	pb7Pe0	Varicose Veins	NQO2	Inverse variance weighted	2	-0.011943	0.0106535	0.262269
NQO2	Minor_Salivary_Gland	0wObTO	pb7Pe0	Varicose Veins	NQO2	Wald ratio	1	-0.00785846	0.00862248	0.362089
NQO2	Muscle_Skeletal	G0tpsu	pb7Pe0	Varicose Veins	NQO2	Inverse variance weighted	4	-0.0096542	0.0076512	0.207025
NQO2	Nerve_Tibial	13fpdI	pb7Pe0	Varicose Veins	NQO2	Inverse variance weighted	3	-0.0100262	0.00808803	0.215113
NQO2	Ovary	UeFs6b	pb7Pe0	Varicose Veins	NQO2	Wald ratio	1	-0.00746381	0.00818946	0.362089
NQO2	Pancreas	TPSL85	pb7Pe0	Varicose Veins	NQO2	Inverse variance weighted	2	-0.00866168	0.00764559	0.257257
NQO2	Pituitary	xEsFlp	pb7Pe0	Varicose Veins	NQO2	Inverse variance weighted	3	-0.0103598	0.00813756	0.202989
NQO2	Prostate	83PIbd	pb7Pe0	Varicose Veins	NQO2	Wald ratio	1	-0.00771732	0.00846761	0.362089
NQO2	Skin_Not_Sun_Exposed_Suprapubic	PkwZYP	pb7Pe0	Varicose Veins	NQO2	Inverse variance weighted	2	-0.00738305	0.00817805	0.366638
NQO2	Skin_Sun_Exposed_Lower_leg	DA5JsI	pb7Pe0	Varicose Veins	NQO2	Inverse variance weighted	2	-0.00676687	0.00769886	0.379432
NQO2	Small_Intestine_Terminal_Ileum	hfDzAs	pb7Pe0	Varicose Veins	NQO2	Wald ratio	1	-0.00766922	0.00841484	0.362089
NQO2	Spleen	wau2ke	pb7Pe0	Varicose Veins	NQO2	Wald ratio	1	-0.0143946	0.015794	0.362089
NQO2	Stomach	nZ8WdA	pb7Pe0	Varicose Veins	NQO2	Wald ratio	1	-0.00762382	0.00836502	0.362089
NQO2	Testis	vr7t7H	pb7Pe0	Varicose Veins	NQO2	Wald ratio	1	-0.00890002	0.0097653	0.362089
NQO2	Thyroid	Yihyzf	pb7Pe0	Varicose Veins	NQO2	Inverse variance weighted	3	-0.0122183	0.00902296	0.175693
NQO2	Uterus	WFWACv	pb7Pe0	Varicose Veins	NQO2	Wald ratio	1	-0.00747241	0.0081989	0.362089
NQO2	Vagina	kdd9oN	pb7Pe0	Varicose Veins	NQO2	Wald ratio	1	-0.00752831	0.00826022	0.362089
NQO2	Whole_Blood	w6vkAP	pb7Pe0	Varicose Veins	NQO2	Inverse variance weighted	2	-0.0137892	0.0191583	0.471677
NR1H2	Stomach	5tp1Nr	pb7Pe0	Varicose Veins	NR1H2	Wald ratio	1	-0.130068	0.0524358	0.0131191
NR1H3	Artery_Aorta	hToFQz	pb7Pe0	Varicose Veins	NR1H3	Wald ratio	1	0.0270369	0.0399501	0.498553
NR1H3	Heart_Atrial_Appendage	zFr4Ky	pb7Pe0	Varicose Veins	NR1H3	Wald ratio	1	0.0229114	0.0338541	0.498553
NR1H3	Nerve_Tibial	D0lObj	pb7Pe0	Varicose Veins	NR1H3	Inverse variance weighted	2	-0.000875109	0.0254707	0.972592
NR1H3	Testis	qbP2Cw	pb7Pe0	Varicose Veins	NR1H3	Wald ratio	1	-0.0601727	0.0362946	0.0973387
NR1H4	Nerve_Tibial	xxZoIs	pb7Pe0	Varicose Veins	NR1H4	Wald ratio	1	-0.0463572	0.0213725	0.0300816
NR3C1	Esophagus_Mucosa	1iXSkj	pb7Pe0	Varicose Veins	NR3C1	Wald ratio	1	-0.0485916	0.0282896	0.085861
NR3C2	Thyroid	NCFgvJ	pb7Pe0	Varicose Veins	NR3C2	Wald ratio	1	0.0185633	0.0150427	0.217187
NRP1	Artery_Tibial	Qt01hW	pb7Pe0	Varicose Veins	NRP1	Wald ratio	1	0.0523198	0.0400747	0.191704
NRP1	Nerve_Tibial	S9613n	pb7Pe0	Varicose Veins	NRP1	Wald ratio	1	0.00367551	0.0372802	0.921463
NRP1	Skin_Not_Sun_Exposed_Suprapubic	Isolh0	pb7Pe0	Varicose Veins	NRP1	Wald ratio	1	0.00380628	0.0548105	0.944636
NRP1	Skin_Sun_Exposed_Lower_leg	UP7CXI	pb7Pe0	Varicose Veins	NRP1	Wald ratio	1	0.00146538	0.0512883	0.977206
NRP1	Whole_Blood	akIhKv	pb7Pe0	Varicose Veins	NRP1	Wald ratio	1	-0.02429	0.033239	0.46492
NTRK1	Nerve_Tibial	gIQB9e	pb7Pe0	Varicose Veins	NTRK1	Wald ratio	1	0.0469767	0.0211131	0.0260812
NTRK2	Spleen	PjFEFZ	pb7Pe0	Varicose Veins	NTRK2	Wald ratio	1	-0.0389332	0.0229428	0.0897024
NTRK3	Heart_Atrial_Appendage	o5gVzT	pb7Pe0	Varicose Veins	NTRK3	Inverse variance weighted	2	0.00815016	0.0180094	0.650872
NTRK3	Pituitary	X3hiih	pb7Pe0	Varicose Veins	NTRK3	Wald ratio	1	0.0274467	0.0187377	0.142979
NTSR1	Brain_Nucleus_accumbens_basal_ganglia	2wURsn	pb7Pe0	Varicose Veins	NTSR1	Wald ratio	1	-0.0147078	0.0214733	0.493387
NTSR1	Colon_Sigmoid	WXcdhX	pb7Pe0	Varicose Veins	NTSR1	Wald ratio	1	0.0213194	0.0307947	0.488744
NTSR1	Liver	KHh2Fb	pb7Pe0	Varicose Veins	NTSR1	Wald ratio	1	0.000309682	0.0126969	0.980541
NTSR1	Lung	kM0OdY	pb7Pe0	Varicose Veins	NTSR1	Wald ratio	1	-0.0248256	0.0218702	0.256319
NTSR1	Skin_Not_Sun_Exposed_Suprapubic	4e51Oa	pb7Pe0	Varicose Veins	NTSR1	Wald ratio	1	0.0134058	0.0171418	0.434184
NTSR1	Spleen	1GmLZF	pb7Pe0	Varicose Veins	NTSR1	Wald ratio	1	-0.00945873	0.0164402	0.56506
NTSR1	Stomach	H1qiHk	pb7Pe0	Varicose Veins	NTSR1	Wald ratio	1	0.00282482	0.0242934	0.907431
NTSR1	Whole_Blood	ryE0IL	pb7Pe0	Varicose Veins	NTSR1	Wald ratio	1	-0.0133917	0.0176207	0.447255
NUAK1	Brain_Cerebellar_Hemisphere	jo4Hqy	pb7Pe0	Varicose Veins	NUAK1	Wald ratio	1	0.0267908	0.0168331	0.111486
NUAK1	Brain_Cerebellum	04kmeY	pb7Pe0	Varicose Veins	NUAK1	Inverse variance weighted	2	0.0204089	0.0127305	0.108902
NUAK2	Adipose_Subcutaneous	9CpbRA	pb7Pe0	Varicose Veins	NUAK2	Inverse variance weighted	2	-0.0162509	0.0195281	0.405309
NUAK2	Esophagus_Gastroesophageal_Junction	pziPSJ	pb7Pe0	Varicose Veins	NUAK2	Wald ratio	1	-0.00357226	0.0199026	0.857555
NUAK2	Skin_Not_Sun_Exposed_Suprapubic	QmvPLA	pb7Pe0	Varicose Veins	NUAK2	Wald ratio	1	0.0431673	0.0390066	0.268438
NUAK2	Whole_Blood	IX3WTJ	pb7Pe0	Varicose Veins	NUAK2	Inverse variance weighted	3	-0.0328654	0.0475788	0.489719
ODC1	Muscle_Skeletal	pFcXQl	pb7Pe0	Varicose Veins	ODC1	Wald ratio	1	-0.0729599	0.039409	0.064119
ODC1	Nerve_Tibial	PSUXQ8	pb7Pe0	Varicose Veins	ODC1	Wald ratio	1	-0.108385	0.0498818	0.0297924
ODC1	Thyroid	fQzzD9	pb7Pe0	Varicose Veins	ODC1	Wald ratio	1	-0.0879074	0.0366699	0.0165182
OPRD1	Adipose_Visceral_Omentum	w6Fu04	pb7Pe0	Varicose Veins	OPRD1	Wald ratio	1	0.0168805	0.0237861	0.477904
OPRD1	Testis	zYkTv8	pb7Pe0	Varicose Veins	OPRD1	Wald ratio	1	-0.00555735	0.0158171	0.725325
OPRD1	Whole_Blood	YGaC9T	pb7Pe0	Varicose Veins	OPRD1	Wald ratio	1	0.0186012	0.0236742	0.432035
OPRK1	Brain_Cerebellar_Hemisphere	n8fLkN	pb7Pe0	Varicose Veins	OPRK1	Wald ratio	1	0.0315226	0.0130272	0.015531
OPRL1	Adipose_Subcutaneous	fVDO1G	pb7Pe0	Varicose Veins	OPRL1	Wald ratio	1	0.0711967	0.0219311	0.00116884
OPRL1	Adrenal_Gland	SUs3u3	pb7Pe0	Varicose Veins	OPRL1	Wald ratio	1	0.0351349	0.0108228	0.00116884
OPRL1	Artery_Aorta	x1tV3C	pb7Pe0	Varicose Veins	OPRL1	Wald ratio	1	0.0484296	0.014918	0.00116884
OPRL1	Artery_Coronary	eSKeV2	pb7Pe0	Varicose Veins	OPRL1	Wald ratio	1	0.0619305	0.0190768	0.00116884
OPRL1	Artery_Tibial	MuucnT	pb7Pe0	Varicose Veins	OPRL1	Wald ratio	1	0.0651635	0.0200727	0.00116884
OPRL1	Brain_Cerebellar_Hemisphere	sZLOjG	pb7Pe0	Varicose Veins	OPRL1	Wald ratio	1	0.0440028	0.0135544	0.00116884
OPRL1	Brain_Cerebellum	p7JyWk	pb7Pe0	Varicose Veins	OPRL1	Wald ratio	1	0.0484889	0.0149363	0.00116884
OPRL1	Cells_Cultured_fibroblasts	dNb6Z9	pb7Pe0	Varicose Veins	OPRL1	Wald ratio	1	0.0806678	0.0241314	0.000829206
OPRL1	Colon_Sigmoid	SZJ5fm	pb7Pe0	Varicose Veins	OPRL1	Wald ratio	1	0.0504074	0.0155273	0.00116884
OPRL1	Colon_Transverse	hk67WS	pb7Pe0	Varicose Veins	OPRL1	Wald ratio	1	0.0611707	0.0188428	0.00116884
OPRL1	Esophagus_Gastroesophageal_Junction	pcDeQD	pb7Pe0	Varicose Veins	OPRL1	Wald ratio	1	0.0552377	0.0170152	0.00116884
OPRL1	Esophagus_Mucosa	29bhET	pb7Pe0	Varicose Veins	OPRL1	Wald ratio	1	0.0925356	0.0285043	0.00116884
OPRL1	Esophagus_Muscularis	kWaqw0	pb7Pe0	Varicose Veins	OPRL1	Wald ratio	1	0.0708849	0.0218351	0.00116884
OPRL1	Heart_Atrial_Appendage	Y8fd5Q	pb7Pe0	Varicose Veins	OPRL1	Wald ratio	1	0.0655453	0.0204829	0.00137428
OPRL1	Heart_Left_Ventricle	S2h5RM	pb7Pe0	Varicose Veins	OPRL1	Wald ratio	1	0.0835836	0.0257467	0.00116884
OPRL1	Minor_Salivary_Gland	iPcDJY	pb7Pe0	Varicose Veins	OPRL1	Wald ratio	1	0.00362081	0.0142821	0.799866
OPRL1	Muscle_Skeletal	ZMEcPo	pb7Pe0	Varicose Veins	OPRL1	Wald ratio	1	0.0585606	0.016939	0.000545935
OPRL1	Nerve_Tibial	mgwdhv	pb7Pe0	Varicose Veins	OPRL1	Wald ratio	1	0.0622251	0.0186143	0.000829206
OPRL1	Ovary	7mrV2H	pb7Pe0	Varicose Veins	OPRL1	Wald ratio	1	0.0504959	0.0156403	0.0012441
OPRL1	Pancreas	BdbkDz	pb7Pe0	Varicose Veins	OPRL1	Wald ratio	1	0.0269742	0.00839664	0.00131585
OPRL1	Prostate	neTWcu	pb7Pe0	Varicose Veins	OPRL1	Wald ratio	1	0.0689057	0.0218096	0.00158083
OPRL1	Skin_Not_Sun_Exposed_Suprapubic	dSKHT1	pb7Pe0	Varicose Veins	OPRL1	Wald ratio	1	0.0715995	0.0214187	0.000829206
OPRL1	Skin_Sun_Exposed_Lower_leg	EACWTc	pb7Pe0	Varicose Veins	OPRL1	Wald ratio	1	0.0632556	0.019485	0.00116884
OPRL1	Stomach	Te7s4t	pb7Pe0	Varicose Veins	OPRL1	Wald ratio	1	0.0413956	0.0123833	0.000829206
OPRL1	Thyroid	btw4oF	pb7Pe0	Varicose Veins	OPRL1	Wald ratio	1	0.0646341	0.0306808	0.0351465
OPRL1	Whole_Blood	wcOb7G	pb7Pe0	Varicose Veins	OPRL1	Wald ratio	1	-0.126269	0.0393054	0.00131585
OXTR	Artery_Aorta	nWQmyJ	pb7Pe0	Varicose Veins	OXTR	Wald ratio	1	0.00883566	0.0159473	0.579542
OXTR	Artery_Tibial	BYonaE	pb7Pe0	Varicose Veins	OXTR	Wald ratio	1	0.0111373	0.0201014	0.579542
OXTR	Brain_Caudate_basal_ganglia	Tr9BeC	pb7Pe0	Varicose Veins	OXTR	Wald ratio	1	-0.00286056	0.0121153	0.813346
OXTR	Brain_Cortex	MkZkwb	pb7Pe0	Varicose Veins	OXTR	Wald ratio	1	0.00706098	0.0135495	0.602278
OXTR	Brain_Frontal_Cortex_BA9	nD3c0k	pb7Pe0	Varicose Veins	OXTR	Wald ratio	1	0.0094998	0.0161276	0.555834
OXTR	Brain_Hippocampus	T0d8YL	pb7Pe0	Varicose Veins	OXTR	Wald ratio	1	0.00700836	0.0134485	0.602278
OXTR	Brain_Nucleus_accumbens_basal_ganglia	a2aXlr	pb7Pe0	Varicose Veins	OXTR	Inverse variance weighted	2	0.00824388	0.0101399	0.416211
OXTR	Brain_Putamen_basal_ganglia	68zZN4	pb7Pe0	Varicose Veins	OXTR	Inverse variance weighted	2	0.00890072	0.0101986	0.382805
OXTR	Brain_Spinal_cord_cervical_c-1	qeLEcp	pb7Pe0	Varicose Veins	OXTR	Wald ratio	1	0.0044732	0.00678968	0.510009
OXTR	Cells_Cultured_fibroblasts	kzMTHh	pb7Pe0	Varicose Veins	OXTR	Wald ratio	1	0.00892665	0.0161115	0.579542
OXTR	Esophagus_Mucosa	Yphru9	pb7Pe0	Varicose Veins	OXTR	Wald ratio	1	-0.0190143	0.0234882	0.418214
OXTR	Nerve_Tibial	S0nE5v	pb7Pe0	Varicose Veins	OXTR	Wald ratio	1	0.00657446	0.0142447	0.644412
P2RX3	Adipose_Visceral_Omentum	ivYCPn	pb7Pe0	Varicose Veins	P2RX3	Wald ratio	1	-0.0354071	0.0191058	0.0638521
P2RX3	Adrenal_Gland	VBwvIz	pb7Pe0	Varicose Veins	P2RX3	Wald ratio	1	-0.0297668	0.0160623	0.0638521
P2RX3	Esophagus_Muscularis	tkM6OA	pb7Pe0	Varicose Veins	P2RX3	Wald ratio	1	-0.0208937	0.0143412	0.145145
P2RX3	Heart_Atrial_Appendage	wgm6nn	pb7Pe0	Varicose Veins	P2RX3	Wald ratio	1	-0.0219246	0.0146589	0.134744
P2RX3	Heart_Left_Ventricle	e5BepE	pb7Pe0	Varicose Veins	P2RX3	Wald ratio	1	-0.0345378	0.0254717	0.175121
P2RX3	Liver	vXQ6Vv	pb7Pe0	Varicose Veins	P2RX3	Wald ratio	1	-0.024807	0.0180415	0.169131
P2RX7	Adipose_Subcutaneous	mySYRt	pb7Pe0	Varicose Veins	P2RX7	Wald ratio	1	0.0269563	0.0633193	0.670311
P2RX7	Brain_Cerebellar_Hemisphere	VUzbLi	pb7Pe0	Varicose Veins	P2RX7	Wald ratio	1	-0.00509475	0.0181955	0.779478
P2RX7	Brain_Cerebellum	cB2Wrh	pb7Pe0	Varicose Veins	P2RX7	Wald ratio	1	-0.00590101	0.021075	0.779478
P2RX7	Brain_Cortex	Aqz6M6	pb7Pe0	Varicose Veins	P2RX7	Wald ratio	1	-0.00647529	0.0220748	0.769267
P2RX7	Brain_Frontal_Cortex_BA9	snlvnZ	pb7Pe0	Varicose Veins	P2RX7	Wald ratio	1	0.0135567	0.0318441	0.670311
P2RX7	Brain_Hypothalamus	JXMizd	pb7Pe0	Varicose Veins	P2RX7	Inverse variance weighted	2	0.00577079	0.0182905	0.752376
P2RX7	Cells_Cultured_fibroblasts	ky2l4E	pb7Pe0	Varicose Veins	P2RX7	Wald ratio	1	0.0220445	0.0492996	0.654764
P2RX7	Esophagus_Gastroesophageal_Junction	8GW9rb	pb7Pe0	Varicose Veins	P2RX7	Wald ratio	1	-0.00941003	0.0336072	0.779478
P2RX7	Esophagus_Mucosa	84i8CE	pb7Pe0	Varicose Veins	P2RX7	Wald ratio	1	-0.0244333	0.0290872	0.400908
P2RX7	Heart_Left_Ventricle	ceyy5i	pb7Pe0	Varicose Veins	P2RX7	Wald ratio	1	0.0177064	0.0415916	0.670311
P2RX7	Nerve_Tibial	s4oaHJ	pb7Pe0	Varicose Veins	P2RX7	Inverse variance weighted	2	0.000327766	0.0224348	0.988344
P2RX7	Skin_Not_Sun_Exposed_Suprapubic	8vQhgw	pb7Pe0	Varicose Veins	P2RX7	Wald ratio	1	0.014813	0.0347951	0.670311
P2RX7	Skin_Sun_Exposed_Lower_leg	8HgN0T	pb7Pe0	Varicose Veins	P2RX7	Wald ratio	1	0.024249	0.0569599	0.670311
P2RX7	Testis	xOXu9X	pb7Pe0	Varicose Veins	P2RX7	Wald ratio	1	0.0192896	0.0453105	0.670311
P2RX7	Thyroid	cIUMna	pb7Pe0	Varicose Veins	P2RX7	Wald ratio	1	0.0357732	0.0840297	0.670311
P2RX7	Whole_Blood	SjqOal	pb7Pe0	Varicose Veins	P2RX7	Wald ratio	1	0.0276435	0.0618208	0.654764
P2RY12	Adipose_Subcutaneous	61uz3m	pb7Pe0	Varicose Veins	P2RY12	Wald ratio	1	-0.016402	0.0148018	0.267815
P2RY12	Adipose_Visceral_Omentum	lDIOR8	pb7Pe0	Varicose Veins	P2RY12	Wald ratio	1	-0.0158232	0.0186305	0.395706
P2RY12	Adrenal_Gland	w7lTU8	pb7Pe0	Varicose Veins	P2RY12	Wald ratio	1	-0.0182534	0.0158912	0.250701
P2RY12	Artery_Aorta	L0Qrq1	pb7Pe0	Varicose Veins	P2RY12	Wald ratio	1	0.0122884	0.0220562	0.57743
P2RY12	Artery_Coronary	B0BSdf	pb7Pe0	Varicose Veins	P2RY12	Wald ratio	1	0.00870143	0.015618	0.57743
P2RY12	Artery_Tibial	LFuYze	pb7Pe0	Varicose Veins	P2RY12	Wald ratio	1	-0.0160657	0.0189161	0.395706
P2RY12	Breast_Mammary_Tissue	g75IMa	pb7Pe0	Varicose Veins	P2RY12	Wald ratio	1	-0.0212248	0.0191541	0.267815
P2RY12	Cells_Cultured_fibroblasts	loqP42	pb7Pe0	Varicose Veins	P2RY12	Wald ratio	1	0.0151208	0.0311311	0.62717
P2RY12	Colon_Sigmoid	IfkJFU	pb7Pe0	Varicose Veins	P2RY12	Wald ratio	1	-0.0194713	0.0175716	0.267815
P2RY12	Colon_Transverse	jBgCIZ	pb7Pe0	Varicose Veins	P2RY12	Wald ratio	1	0.0121708	0.021845	0.57743
P2RY12	Esophagus_Gastroesophageal_Junction	ErtmzP	pb7Pe0	Varicose Veins	P2RY12	Wald ratio	1	0.0106876	0.0191829	0.57743
P2RY12	Esophagus_Mucosa	E0zAJu	pb7Pe0	Varicose Veins	P2RY12	Wald ratio	1	0.0107017	0.0192081	0.57743
P2RY12	Esophagus_Muscularis	RGM7j4	pb7Pe0	Varicose Veins	P2RY12	Wald ratio	1	-0.0228349	0.0206071	0.267815
P2RY12	Heart_Atrial_Appendage	FeOFzW	pb7Pe0	Varicose Veins	P2RY12	Wald ratio	1	0.0100172	0.0179795	0.57743
P2RY12	Lung	6jNhzE	pb7Pe0	Varicose Veins	P2RY12	Wald ratio	1	0.00829067	0.0148807	0.57743
P2RY12	Nerve_Tibial	FDn9NT	pb7Pe0	Varicose Veins	P2RY12	Wald ratio	1	-0.0253961	0.0220705	0.249862
P2RY12	Pancreas	km2lNb	pb7Pe0	Varicose Veins	P2RY12	Wald ratio	1	-0.0190903	0.0172278	0.267815
P2RY12	Skin_Not_Sun_Exposed_Suprapubic	tWRyJy	pb7Pe0	Varicose Veins	P2RY12	Wald ratio	1	-0.0172748	0.0233529	0.459466
P2RY12	Skin_Sun_Exposed_Lower_leg	mIHmvc	pb7Pe0	Varicose Veins	P2RY12	Wald ratio	1	0.0124639	0.0223711	0.57743
P2RY12	Small_Intestine_Terminal_Ileum	EtLENU	pb7Pe0	Varicose Veins	P2RY12	Wald ratio	1	0.00977714	0.0175487	0.57743
P2RY12	Spleen	IsXjPE	pb7Pe0	Varicose Veins	P2RY12	Wald ratio	1	0.00999096	0.0179325	0.57743
P2RY12	Stomach	eR5YqK	pb7Pe0	Varicose Veins	P2RY12	Wald ratio	1	0.013388	0.0240297	0.57743
P2RY12	Thyroid	RpqiYk	pb7Pe0	Varicose Veins	P2RY12	Wald ratio	1	0.0092374	0.0215539	0.668235
P2RY12	Whole_Blood	oKLQtr	pb7Pe0	Varicose Veins	P2RY12	Wald ratio	1	-0.049529	0.0446969	0.267815
P2RY2	Adrenal_Gland	fa0xWH	pb7Pe0	Varicose Veins	P2RY2	Wald ratio	1	-0.00720596	0.0152355	0.636232
P2RY2	Cells_Cultured_fibroblasts	4WMwHM	pb7Pe0	Varicose Veins	P2RY2	Wald ratio	1	-0.0418671	0.0216928	0.0536068
P2RY2	Esophagus_Mucosa	7nd2IH	pb7Pe0	Varicose Veins	P2RY2	Wald ratio	1	-0.0746562	0.0413855	0.0712436
P2RY2	Spleen	wEECG1	pb7Pe0	Varicose Veins	P2RY2	Wald ratio	1	-0.00788452	0.0164449	0.631617
P2RY2	Whole_Blood	JlIXos	pb7Pe0	Varicose Veins	P2RY2	Wald ratio	1	-0.101733	0.0465558	0.0288753
P4HTM	Adipose_Subcutaneous	6JwIL3	pb7Pe0	Varicose Veins	P4HTM	Wald ratio	1	0.00991257	0.0452261	0.826511
P4HTM	Adipose_Visceral_Omentum	nvCe9n	pb7Pe0	Varicose Veins	P4HTM	Wald ratio	1	-0.146312	0.0549639	0.00776844
P4HTM	Artery_Aorta	g9VgO7	pb7Pe0	Varicose Veins	P4HTM	Wald ratio	1	-0.0618601	0.0342292	0.0707266
P4HTM	Artery_Tibial	VbCHAG	pb7Pe0	Varicose Veins	P4HTM	Wald ratio	1	0.0101173	0.0461603	0.826511
P4HTM	Brain_Cerebellum	FqYPRK	pb7Pe0	Varicose Veins	P4HTM	Wald ratio	1	-0.108065	0.0250462	1.59887e-05
P4HTM	Brain_Cortex	bwXXyR	pb7Pe0	Varicose Veins	P4HTM	Wald ratio	1	-0.102281	0.0460689	0.0264063
P4HTM	Brain_Frontal_Cortex_BA9	W71ZXp	pb7Pe0	Varicose Veins	P4HTM	Wald ratio	1	0.00201927	0.0368517	0.956302
P4HTM	Brain_Putamen_basal_ganglia	5SO9eI	pb7Pe0	Varicose Veins	P4HTM	Wald ratio	1	-0.0632827	0.046897	0.177209
P4HTM	Brain_Spinal_cord_cervical_c-1	s41K6I	pb7Pe0	Varicose Veins	P4HTM	Wald ratio	1	0.00194024	0.0177046	0.912735
P4HTM	Breast_Mammary_Tissue	51F2WY	pb7Pe0	Varicose Veins	P4HTM	Wald ratio	1	-0.0358379	0.0605831	0.554152
P4HTM	Cells_Cultured_fibroblasts	nfOcQ1	pb7Pe0	Varicose Veins	P4HTM	Wald ratio	1	-0.00141249	0.0343706	0.967219
P4HTM	Colon_Transverse	MVGVnv	pb7Pe0	Varicose Veins	P4HTM	Wald ratio	1	-0.0772802	0.0480241	0.107574
P4HTM	Esophagus_Muscularis	yv4jCU	pb7Pe0	Varicose Veins	P4HTM	Wald ratio	1	-0.00616239	0.0468341	0.895317
P4HTM	Lung	xXmlaf	pb7Pe0	Varicose Veins	P4HTM	Wald ratio	1	0.00271792	0.0396816	0.945393
P4HTM	Nerve_Tibial	H2mURs	pb7Pe0	Varicose Veins	P4HTM	Wald ratio	1	-0.0253539	0.0277523	0.360937
P4HTM	Pancreas	JQSaji	pb7Pe0	Varicose Veins	P4HTM	Wald ratio	1	-0.0141119	0.0208856	0.499247
P4HTM	Pituitary	WDIsYY	pb7Pe0	Varicose Veins	P4HTM	Wald ratio	1	-0.0629812	0.0286278	0.0278069
P4HTM	Thyroid	S7KlcC	pb7Pe0	Varicose Veins	P4HTM	Wald ratio	1	0	0.0292097	1
PAH	Brain_Amygdala	EMI23B	pb7Pe0	Varicose Veins	PAH	Wald ratio	1	0.0177896	0.0124527	0.153127
PAH	Brain_Anterior_cingulate_cortex_BA24	H82K9N	pb7Pe0	Varicose Veins	PAH	Wald ratio	1	0.0209902	0.0146931	0.153127
PAH	Brain_Cortex	mdJ9Dr	pb7Pe0	Varicose Veins	PAH	Inverse variance weighted	2	0.014554	0.0100367	0.147039
PAH	Brain_Frontal_Cortex_BA9	ELPjHq	pb7Pe0	Varicose Veins	PAH	Wald ratio	1	0.0177387	0.0124171	0.153127
PAH	Testis	xhDZ5X	pb7Pe0	Varicose Veins	PAH	Wald ratio	1	0.0672429	0.0395827	0.0893578
PAK2	Heart_Atrial_Appendage	A62VjS	pb7Pe0	Varicose Veins	PAK2	Wald ratio	1	0.0396898	0.0433535	0.359933
PAK2	Muscle_Skeletal	YrqEzB	pb7Pe0	Varicose Veins	PAK2	Inverse variance weighted	2	0.00946714	0.0292331	0.746051
PAK2	Nerve_Tibial	MKgNcS	pb7Pe0	Varicose Veins	PAK2	Wald ratio	1	0.0611634	0.0721929	0.396871
PAK2	Spleen	8zstoj	pb7Pe0	Varicose Veins	PAK2	Wald ratio	1	-0.00922878	0.0276864	0.738883
PAK2	Whole_Blood	RJm1dV	pb7Pe0	Varicose Veins	PAK2	Wald ratio	1	-0.0562987	0.0717808	0.432856
PAK4	Adipose_Subcutaneous	ATVrHa	pb7Pe0	Varicose Veins	PAK4	Wald ratio	1	-0.00657713	0.0294036	0.823003
PAK4	Adipose_Visceral_Omentum	7VFzOZ	pb7Pe0	Varicose Veins	PAK4	Wald ratio	1	0.0110009	0.0339195	0.745693
PAK4	Artery_Aorta	dValbX	pb7Pe0	Varicose Veins	PAK4	Wald ratio	1	0.00474506	0.0213528	0.824141
PAK4	Artery_Tibial	w1yw0H	pb7Pe0	Varicose Veins	PAK4	Wald ratio	1	-0.0057805	0.0258422	0.823003
PAK4	Brain_Caudate_basal_ganglia	HnskMY	pb7Pe0	Varicose Veins	PAK4	Wald ratio	1	-0.00928292	0.0208162	0.655636
PAK4	Brain_Cerebellar_Hemisphere	jkqiR8	pb7Pe0	Varicose Veins	PAK4	Wald ratio	1	-0.00873185	0.0195805	0.655636
PAK4	Brain_Cerebellum	Jj0Srt	pb7Pe0	Varicose Veins	PAK4	Wald ratio	1	-0.0387168	0.0185736	0.0371141
PAK4	Brain_Cortex	NpEReg	pb7Pe0	Varicose Veins	PAK4	Wald ratio	1	-0.00229382	0.022078	0.917252
PAK4	Brain_Hippocampus	ND6zsw	pb7Pe0	Varicose Veins	PAK4	Wald ratio	1	-0.00227199	0.0218679	0.917252
PAK4	Brain_Nucleus_accumbens_basal_ganglia	e1Lt0v	pb7Pe0	Varicose Veins	PAK4	Wald ratio	1	-0.0120845	0.0252932	0.632808
PAK4	Brain_Putamen_basal_ganglia	QT4fj3	pb7Pe0	Varicose Veins	PAK4	Wald ratio	1	0.00257734	0.0161084	0.872881
PAK4	Cells_Cultured_fibroblasts	CPSOJD	pb7Pe0	Varicose Veins	PAK4	Wald ratio	1	-0.0288026	0.0348418	0.408426
PAK4	Colon_Sigmoid	SIjJfZ	pb7Pe0	Varicose Veins	PAK4	Wald ratio	1	-0.00727919	0.0325422	0.823003
PAK4	Colon_Transverse	f47dhp	pb7Pe0	Varicose Veins	PAK4	Wald ratio	1	0.0301275	0.0655716	0.645904
PAK4	Esophagus_Gastroesophageal_Junction	jNhYAe	pb7Pe0	Varicose Veins	PAK4	Wald ratio	1	0.00497704	0.0311065	0.872881
PAK4	Esophagus_Muscularis	fCoItT	pb7Pe0	Varicose Veins	PAK4	Wald ratio	1	0.0082711	0.0372199	0.824141
PAK4	Heart_Atrial_Appendage	mN3Dro	pb7Pe0	Varicose Veins	PAK4	Wald ratio	1	-0.0069313	0.030987	0.823003
PAK4	Lung	O3xP2F	pb7Pe0	Varicose Veins	PAK4	Wald ratio	1	-0.00772654	0.0345422	0.823003
PAK4	Muscle_Skeletal	cHpxBw	pb7Pe0	Varicose Veins	PAK4	Wald ratio	1	-0.0373259	0.0451523	0.408426
PAK4	Nerve_Tibial	H2d3Ia	pb7Pe0	Varicose Veins	PAK4	Wald ratio	1	0.00582511	0.026213	0.824141
PAK4	Pancreas	n6c7dZ	pb7Pe0	Varicose Veins	PAK4	Inverse variance weighted	2	-0.00954181	0.00853497	0.263582
PAK4	Pituitary	URTcdB	pb7Pe0	Varicose Veins	PAK4	Wald ratio	1	0.00541234	0.0243555	0.824141
PAK4	Skin_Not_Sun_Exposed_Suprapubic	MwoCFQ	pb7Pe0	Varicose Veins	PAK4	Wald ratio	1	0.00661571	0.0297707	0.824141
PAK4	Skin_Sun_Exposed_Lower_leg	AlzsEl	pb7Pe0	Varicose Veins	PAK4	Wald ratio	1	0.0724067	0.0310877	0.019853
PAK4	Spleen	HlbJIs	pb7Pe0	Varicose Veins	PAK4	Wald ratio	1	-0.0112744	0.0252821	0.655636
PAK4	Stomach	mIucLf	pb7Pe0	Varicose Veins	PAK4	Wald ratio	1	-0.0541598	0.0367878	0.140961
PAK4	Testis	gl1x9T	pb7Pe0	Varicose Veins	PAK4	Wald ratio	1	0.011742	0.024826	0.636232
PAK4	Thyroid	kdO84i	pb7Pe0	Varicose Veins	PAK4	Wald ratio	1	0.00584578	0.026306	0.824141
PAK4	Whole_Blood	EVN68Z	pb7Pe0	Varicose Veins	PAK4	Wald ratio	1	0.0122964	0.0315607	0.696825
PARP1	Brain_Cerebellar_Hemisphere	EwLGlp	pb7Pe0	Varicose Veins	PARP1	Wald ratio	1	-0.00165846	0.0238819	0.944636
PARP1	Brain_Cerebellum	m2ScjF	pb7Pe0	Varicose Veins	PARP1	Wald ratio	1	0.00508391	0.0247417	0.837198
PARP1	Cells_Cultured_fibroblasts	COto0z	pb7Pe0	Varicose Veins	PARP1	Wald ratio	1	0.00369262	0.0531737	0.944636
PARP1	Heart_Left_Ventricle	5YQvX1	pb7Pe0	Varicose Veins	PARP1	Wald ratio	1	-0.0609734	0.0532777	0.252439
PARP1	Nerve_Tibial	Y7CAEA	pb7Pe0	Varicose Veins	PARP1	Wald ratio	1	-0.00891674	0.0325461	0.784106
PARP1	Pancreas	p6u338	pb7Pe0	Varicose Veins	PARP1	Wald ratio	1	0.0154515	0.0339934	0.649436
PARP1	Skin_Not_Sun_Exposed_Suprapubic	ZYTbwi	pb7Pe0	Varicose Veins	PARP1	Wald ratio	1	-0.0137414	0.050156	0.784106
PARP1	Skin_Sun_Exposed_Lower_leg	9dHNog	pb7Pe0	Varicose Veins	PARP1	Wald ratio	1	0.0170109	0.0564454	0.763132
PARP12	Esophagus_Mucosa	vg8iMr	pb7Pe0	Varicose Veins	PARP12	Wald ratio	1	0.0928442	0.0448849	0.0385937
PARP12	Minor_Salivary_Gland	qAa6Ho	pb7Pe0	Varicose Veins	PARP12	Wald ratio	1	0.00938847	0.00987058	0.341525
PARP12	Skin_Not_Sun_Exposed_Suprapubic	lZXOMg	pb7Pe0	Varicose Veins	PARP12	Wald ratio	1	0.048494	0.0231377	0.0360919
PARP12	Skin_Sun_Exposed_Lower_leg	djEpxG	pb7Pe0	Varicose Veins	PARP12	Wald ratio	1	-0.0376951	0.0311394	0.226077
PARP12	Testis	9Qs7Ib	pb7Pe0	Varicose Veins	PARP12	Wald ratio	1	-0.0204171	0.0268647	0.447255
PARP12	Whole_Blood	gQc6NY	pb7Pe0	Varicose Veins	PARP12	Wald ratio	1	-0.0630832	0.0566176	0.265194
PARP2	Adipose_Subcutaneous	ZDW15z	pb7Pe0	Varicose Veins	PARP2	Wald ratio	1	-0.0641008	0.0379856	0.0915072
PARP2	Adipose_Visceral_Omentum	2KaVR9	pb7Pe0	Varicose Veins	PARP2	Wald ratio	1	-0.0484996	0.0344483	0.159162
PARP2	Adrenal_Gland	7LuSd9	pb7Pe0	Varicose Veins	PARP2	Wald ratio	1	-0.0328196	0.0184476	0.0752283
PARP2	Artery_Aorta	TMVpy6	pb7Pe0	Varicose Veins	PARP2	Wald ratio	1	-0.0402236	0.023318	0.0845275
PARP2	Artery_Tibial	04p4nh	pb7Pe0	Varicose Veins	PARP2	Wald ratio	1	-0.0693153	0.0410757	0.0915072
PARP2	Brain_Cerebellar_Hemisphere	BjkdG6	pb7Pe0	Varicose Veins	PARP2	Wald ratio	1	-0.0345618	0.0227532	0.128766
PARP2	Brain_Cerebellum	RmLWhx	pb7Pe0	Varicose Veins	PARP2	Wald ratio	1	-0.0257993	0.017825	0.147794
PARP2	Brain_Cortex	xCxFCJ	pb7Pe0	Varicose Veins	PARP2	Wald ratio	1	-0.0429335	0.0276991	0.121142
PARP2	Brain_Putamen_basal_ganglia	Z2D8rr	pb7Pe0	Varicose Veins	PARP2	Wald ratio	1	-0.063483	0.0398614	0.111252
PARP2	Breast_Mammary_Tissue	xoAchd	pb7Pe0	Varicose Veins	PARP2	Wald ratio	1	-0.0564611	0.0354523	0.111252
PARP2	Cells_Cultured_fibroblasts	SroP6t	pb7Pe0	Varicose Veins	PARP2	Wald ratio	1	-0.0911196	0.0539968	0.0915072
PARP2	Colon_Sigmoid	QMg53L	pb7Pe0	Varicose Veins	PARP2	Wald ratio	1	-0.0524834	0.0295005	0.0752283
PARP2	Colon_Transverse	GCOz33	pb7Pe0	Varicose Veins	PARP2	Wald ratio	1	-0.0281766	0.028899	0.32956
PARP2	Esophagus_Mucosa	sgqBb1	pb7Pe0	Varicose Veins	PARP2	Wald ratio	1	-0.0445411	0.0293229	0.128766
PARP2	Esophagus_Muscularis	motiTr	pb7Pe0	Varicose Veins	PARP2	Wald ratio	1	-0.0493942	0.0325179	0.128766
PARP2	Heart_Atrial_Appendage	Z2F0X3	pb7Pe0	Varicose Veins	PARP2	Wald ratio	1	-0.037769	0.0248646	0.128766
PARP2	Lung	QoK7KJ	pb7Pe0	Varicose Veins	PARP2	Wald ratio	1	-0.0400334	0.0263467	0.128642
PARP2	Muscle_Skeletal	3pdMFJ	pb7Pe0	Varicose Veins	PARP2	Wald ratio	1	-0.0670523	0.0397347	0.0915072
PARP2	Nerve_Tibial	laGjjj	pb7Pe0	Varicose Veins	PARP2	Wald ratio	1	-0.0455825	0.0298902	0.127259
PARP2	Pituitary	ifuV5x	pb7Pe0	Varicose Veins	PARP2	Wald ratio	1	-0.0279455	0.0193078	0.147794
PARP2	Prostate	09c1Z1	pb7Pe0	Varicose Veins	PARP2	Wald ratio	1	-0.0358567	0.0254683	0.159162
PARP2	Skin_Not_Sun_Exposed_Suprapubic	cVXu5T	pb7Pe0	Varicose Veins	PARP2	Wald ratio	1	-0.0571965	0.0321497	0.0752283
PARP2	Skin_Sun_Exposed_Lower_leg	eZZUah	pb7Pe0	Varicose Veins	PARP2	Wald ratio	1	-0.0723719	0.0428871	0.0915072
PARP2	Spleen	VeC9db	pb7Pe0	Varicose Veins	PARP2	Wald ratio	1	-0.0256533	0.0263111	0.32956
PARP2	Stomach	AhwvjH	pb7Pe0	Varicose Veins	PARP2	Wald ratio	1	-0.0357447	0.0227466	0.116083
PARP2	Testis	kyaR4j	pb7Pe0	Varicose Veins	PARP2	Wald ratio	1	-0.0292573	0.0300075	0.32956
PARP2	Thyroid	CRcNLn	pb7Pe0	Varicose Veins	PARP2	Wald ratio	1	-0.0452342	0.0297695	0.128642
PARP2	Whole_Blood	41MgTF	pb7Pe0	Varicose Veins	PARP2	Wald ratio	1	-0.0708094	0.0444617	0.111252
PARP3	Adipose_Visceral_Omentum	c6rltY	pb7Pe0	Varicose Veins	PARP3	Wald ratio	1	-0.0844749	0.0738483	0.252666
PARP3	Brain_Nucleus_accumbens_basal_ganglia	0Oldnk	pb7Pe0	Varicose Veins	PARP3	Wald ratio	1	-0.0379971	0.0332172	0.252666
PARP3	Cells_Cultured_fibroblasts	TznN7n	pb7Pe0	Varicose Veins	PARP3	Wald ratio	1	-0.0386461	0.0318807	0.225432
PARP3	Esophagus_Muscularis	jxtaBJ	pb7Pe0	Varicose Veins	PARP3	Wald ratio	1	-0.0534467	0.0467233	0.252666
PARP3	Heart_Atrial_Appendage	3ZMlmj	pb7Pe0	Varicose Veins	PARP3	Wald ratio	1	-0.0522693	0.0456941	0.252666
PARP3	Nerve_Tibial	qHSjB9	pb7Pe0	Varicose Veins	PARP3	Wald ratio	1	-0.0660202	0.0577152	0.252666
PARP3	Thyroid	29pp6f	pb7Pe0	Varicose Veins	PARP3	Wald ratio	1	-0.0913545	0.0505008	0.0704556
PCSK9	Adipose_Visceral_Omentum	aHru4R	pb7Pe0	Varicose Veins	PCSK9	Wald ratio	1	-0.0122815	0.0134127	0.359844
PCSK9	Brain_Cerebellar_Hemisphere	B6DkqB	pb7Pe0	Varicose Veins	PCSK9	Wald ratio	1	0.000231204	0.0122538	0.984946
PCSK9	Brain_Cerebellum	o5INUG	pb7Pe0	Varicose Veins	PCSK9	Wald ratio	1	0.000242801	0.0128685	0.984946
PCSK9	Lung	gnNRiS	pb7Pe0	Varicose Veins	PCSK9	Wald ratio	1	-0.009841	0.0268987	0.714474
PCSK9	Nerve_Tibial	zLLhiC	pb7Pe0	Varicose Veins	PCSK9	Wald ratio	1	0.00109639	0.010233	0.914676
PCSK9	Skin_Sun_Exposed_Lower_leg	4nCuXd	pb7Pe0	Varicose Veins	PCSK9	Wald ratio	1	0.0304891	0.0397447	0.443008
PCSK9	Testis	4gqOt0	pb7Pe0	Varicose Veins	PCSK9	Wald ratio	1	-0.00520937	0.0154197	0.735485
PCSK9	Whole_Blood	PG4fV0	pb7Pe0	Varicose Veins	PCSK9	Inverse variance weighted	2	-0.0121106	0.0312664	0.698507
PDCD1	Adipose_Subcutaneous	CEoaOS	pb7Pe0	Varicose Veins	PDCD1	Inverse variance weighted	2	-0.00399948	0.0142336	0.77872
PDCD1	Adipose_Visceral_Omentum	MFPjYb	pb7Pe0	Varicose Veins	PDCD1	Wald ratio	1	-0.0182471	0.0228089	0.423711
PDCD1	Breast_Mammary_Tissue	RNHccS	pb7Pe0	Varicose Veins	PDCD1	Wald ratio	1	-0.0144594	0.0180742	0.423711
PDCD1	Heart_Left_Ventricle	0vL1Wd	pb7Pe0	Varicose Veins	PDCD1	Wald ratio	1	-0.0252541	0.020714	0.222777
PDCD1	Lung	bKbfRk	pb7Pe0	Varicose Veins	PDCD1	Wald ratio	1	-0.0199351	0.0249189	0.423711
PDCD1	Minor_Salivary_Gland	kgCHE8	pb7Pe0	Varicose Veins	PDCD1	Wald ratio	1	-0.00273091	0.0142397	0.847914
PDCD1	Whole_Blood	aJ2WVD	pb7Pe0	Varicose Veins	PDCD1	Inverse variance weighted	2	-0.00647613	0.0490063	0.894866
PDCD1LG2	Adipose_Subcutaneous	rhj1ns	pb7Pe0	Varicose Veins	PDCD1LG2	Inverse variance weighted	2	-0.0279317	0.026437	0.290723
PDCD1LG2	Adipose_Visceral_Omentum	fTtBTZ	pb7Pe0	Varicose Veins	PDCD1LG2	Wald ratio	1	-0.0241673	0.0131104	0.0652745
PDCD1LG2	Adrenal_Gland	d39C8L	pb7Pe0	Varicose Veins	PDCD1LG2	Wald ratio	1	-0.0228117	0.0118947	0.0551353
PDCD1LG2	Artery_Aorta	avAE95	pb7Pe0	Varicose Veins	PDCD1LG2	Wald ratio	1	-0.0315325	0.0171059	0.0652745
PDCD1LG2	Artery_Coronary	9WHUL4	pb7Pe0	Varicose Veins	PDCD1LG2	Wald ratio	1	-0.0263472	0.0160448	0.100568
PDCD1LG2	Artery_Tibial	2BCJMq	pb7Pe0	Varicose Veins	PDCD1LG2	Wald ratio	1	-0.0479066	0.0259885	0.0652745
PDCD1LG2	Brain_Caudate_basal_ganglia	E6yYrU	pb7Pe0	Varicose Veins	PDCD1LG2	Wald ratio	1	-0.039309	0.0164844	0.017097
PDCD1LG2	Breast_Mammary_Tissue	2s6UPJ	pb7Pe0	Varicose Veins	PDCD1LG2	Wald ratio	1	-0.0162283	0.0181375	0.370928
PDCD1LG2	Cells_Cultured_fibroblasts	UllOTm	pb7Pe0	Varicose Veins	PDCD1LG2	Inverse variance weighted	2	-0.00576435	0.0314043	0.854364
PDCD1LG2	Colon_Sigmoid	OjNbZs	pb7Pe0	Varicose Veins	PDCD1LG2	Wald ratio	1	-0.0303701	0.0184946	0.100568
PDCD1LG2	Colon_Transverse	XKuNWe	pb7Pe0	Varicose Veins	PDCD1LG2	Wald ratio	1	-0.0260883	0.0291575	0.370928
PDCD1LG2	Esophagus_Gastroesophageal_Junction	TbGXf2	pb7Pe0	Varicose Veins	PDCD1LG2	Wald ratio	1	-0.0251273	0.0153019	0.100568
PDCD1LG2	Esophagus_Muscularis	UIrICz	pb7Pe0	Varicose Veins	PDCD1LG2	Inverse variance weighted	2	-0.0181099	0.0128854	0.159887
PDCD1LG2	Heart_Atrial_Appendage	XdzS02	pb7Pe0	Varicose Veins	PDCD1LG2	Wald ratio	1	-0.0356624	0.0193463	0.0652745
PDCD1LG2	Heart_Left_Ventricle	g8nVWD	pb7Pe0	Varicose Veins	PDCD1LG2	Wald ratio	1	-0.0316419	0.0127512	0.0130838
PDCD1LG2	Lung	tq8C2r	pb7Pe0	Varicose Veins	PDCD1LG2	Wald ratio	1	-0.0136043	0.0152048	0.370928
PDCD1LG2	Muscle_Skeletal	ypUzkw	pb7Pe0	Varicose Veins	PDCD1LG2	Wald ratio	1	-0.017928	0.0200372	0.370928
PDCD1LG2	Nerve_Tibial	ExVXFZ	pb7Pe0	Varicose Veins	PDCD1LG2	Inverse variance weighted	2	-0.030632	0.0123787	0.0133392
PDCD1LG2	Ovary	Hr2Sii	pb7Pe0	Varicose Veins	PDCD1LG2	Wald ratio	1	-0.025793	0.0170376	0.130054
PDCD1LG2	Pancreas	rlDpHO	pb7Pe0	Varicose Veins	PDCD1LG2	Wald ratio	1	-0.0164569	0.0126336	0.192701
PDCD1LG2	Pituitary	7KghMK	pb7Pe0	Varicose Veins	PDCD1LG2	Wald ratio	1	-0.0322135	0.016797	0.0551353
PDCD1LG2	Prostate	xhK3UU	pb7Pe0	Varicose Veins	PDCD1LG2	Wald ratio	1	-0.0257996	0.017042	0.130054
PDCD1LG2	Skin_Not_Sun_Exposed_Suprapubic	vADMLg	pb7Pe0	Varicose Veins	PDCD1LG2	Wald ratio	1	-0.0419499	0.02771	0.130054
PDCD1LG2	Skin_Sun_Exposed_Lower_leg	NOtKUf	pb7Pe0	Varicose Veins	PDCD1LG2	Wald ratio	1	-0.0284631	0.0318116	0.370928
PDCD1LG2	Spleen	Dcj1x6	pb7Pe0	Varicose Veins	PDCD1LG2	Wald ratio	1	-0.0183616	0.0205218	0.370928
PDCD1LG2	Stomach	LO5rhM	pb7Pe0	Varicose Veins	PDCD1LG2	Wald ratio	1	-0.0171908	0.0192132	0.370928
PDCD1LG2	Testis	1hWf00	pb7Pe0	Varicose Veins	PDCD1LG2	Wald ratio	1	-0.0569401	0.0235314	0.015531
PDCD1LG2	Thyroid	fLOQNs	pb7Pe0	Varicose Veins	PDCD1LG2	Inverse variance weighted	2	-0.0240345	0.0197306	0.223173
PDCD1LG2	Uterus	90yFgi	pb7Pe0	Varicose Veins	PDCD1LG2	Wald ratio	1	-0.0234875	0.0127416	0.0652745
PDCD1LG2	Whole_Blood	JHOgyt	pb7Pe0	Varicose Veins	PDCD1LG2	Wald ratio	1	-0.0509675	0.027649	0.0652745
PDCD4	Cells_Cultured_fibroblasts	epIrjs	pb7Pe0	Varicose Veins	PDCD4	Wald ratio	1	0.00250767	0.0586794	0.965913
PDCD4	Esophagus_Mucosa	NDwlpe	pb7Pe0	Varicose Veins	PDCD4	Wald ratio	1	-0.00840615	0.035108	0.810767
PDCD4	Esophagus_Muscularis	ZRetFO	pb7Pe0	Varicose Veins	PDCD4	Wald ratio	1	0.0742264	0.0371132	0.0455003
PDE10A	Pituitary	FbFToU	pb7Pe0	Varicose Veins	PDE10A	Wald ratio	1	-0.00429521	0.023128	0.852669
PDE10A	Testis	uVWnrv	pb7Pe0	Varicose Veins	PDE10A	Wald ratio	1	-0.00726069	0.039096	0.852669
PDE10A	Thyroid	UGRRbW	pb7Pe0	Varicose Veins	PDE10A	Inverse variance weighted	2	-0.0174331	0.0155425	0.262014
PDE11A	Adipose_Subcutaneous	r4L3Re	pb7Pe0	Varicose Veins	PDE11A	Wald ratio	1	-0.0152479	0.0218649	0.485572
PDE11A	Adipose_Visceral_Omentum	xf74nw	pb7Pe0	Varicose Veins	PDE11A	Wald ratio	1	-0.00852092	0.0234325	0.71613
PDE11A	Artery_Aorta	fTZegl	pb7Pe0	Varicose Veins	PDE11A	Wald ratio	1	-0.0188227	0.02271	0.407201
PDE11A	Colon_Sigmoid	Q7zLAa	pb7Pe0	Varicose Veins	PDE11A	Wald ratio	1	-0.0251872	0.0262195	0.336738
PDE11A	Colon_Transverse	JnI94e	pb7Pe0	Varicose Veins	PDE11A	Wald ratio	1	-0.016307	0.016307	0.317311
PDE11A	Heart_Left_Ventricle	xa0u0t	pb7Pe0	Varicose Veins	PDE11A	Wald ratio	1	0.0283174	0.0215393	0.188616
PDE11A	Nerve_Tibial	OgHs4c	pb7Pe0	Varicose Veins	PDE11A	Wald ratio	1	-0.0132161	0.0189514	0.485572
PDE11A	Prostate	b7dkqZ	pb7Pe0	Varicose Veins	PDE11A	Wald ratio	1	-0.0189233	0.0271353	0.485572
PDE3A	Muscle_Skeletal	lWhAMM	pb7Pe0	Varicose Veins	PDE3A	Wald ratio	1	0.00405383	0.012514	0.745981
PDE3B	Pancreas	kEjDUq	pb7Pe0	Varicose Veins	PDE3B	Wald ratio	1	-0.00652089	0.0187476	0.727971
PDE4A	Adipose_Subcutaneous	stSwle	pb7Pe0	Varicose Veins	PDE4A	Wald ratio	1	-0.0616816	0.0418756	0.140758
PDE4A	Adipose_Visceral_Omentum	g6uEIc	pb7Pe0	Varicose Veins	PDE4A	Wald ratio	1	-0.0543774	0.0369168	0.140758
PDE4A	Artery_Aorta	oGQNgS	pb7Pe0	Varicose Veins	PDE4A	Inverse variance weighted	2	-0.00320401	0.0544818	0.953104
PDE4A	Artery_Tibial	BpoToK	pb7Pe0	Varicose Veins	PDE4A	Wald ratio	1	-0.0772214	0.0524255	0.140758
PDE4A	Breast_Mammary_Tissue	TZEe0R	pb7Pe0	Varicose Veins	PDE4A	Wald ratio	1	-0.0910584	0.0618195	0.140758
PDE4A	Cells_Cultured_fibroblasts	uhfoV5	pb7Pe0	Varicose Veins	PDE4A	Wald ratio	1	-0.0426317	0.0289426	0.140758
PDE4A	Colon_Transverse	t5IQTZ	pb7Pe0	Varicose Veins	PDE4A	Wald ratio	1	-0.0393239	0.026697	0.140758
PDE4A	Esophagus_Muscularis	U3pqke	pb7Pe0	Varicose Veins	PDE4A	Wald ratio	1	-0.046524	0.0315851	0.140758
PDE4A	Liver	fdy2T5	pb7Pe0	Varicose Veins	PDE4A	Wald ratio	1	-0.0235861	0.0199894	0.238028
PDE4A	Lung	Bge4Q2	pb7Pe0	Varicose Veins	PDE4A	Wald ratio	1	-0.0727867	0.0494148	0.140758
PDE4A	Nerve_Tibial	HqJ2RD	pb7Pe0	Varicose Veins	PDE4A	Wald ratio	1	-0.0505686	0.034331	0.140758
PDE4A	Pancreas	3gjKCK	pb7Pe0	Varicose Veins	PDE4A	Wald ratio	1	-0.0633499	0.0430082	0.140758
PDE4A	Spleen	z9vBpD	pb7Pe0	Varicose Veins	PDE4A	Wald ratio	1	-0.040611	0.0275707	0.140758
PDE4A	Thyroid	l6cWwG	pb7Pe0	Varicose Veins	PDE4A	Wald ratio	1	-0.0666377	0.0452403	0.140758
PDE4A	Whole_Blood	mk3WBQ	pb7Pe0	Varicose Veins	PDE4A	Wald ratio	1	-0.0620181	0.0421041	0.140758
PDE4C	Adipose_Subcutaneous	dTOPNf	pb7Pe0	Varicose Veins	PDE4C	Wald ratio	1	-0.0273963	0.0317449	0.38813
PDE4C	Artery_Tibial	tzHxZ1	pb7Pe0	Varicose Veins	PDE4C	Wald ratio	1	-0.0341031	0.0355647	0.337607
PDE4C	Brain_Nucleus_accumbens_basal_ganglia	fAEgGe	pb7Pe0	Varicose Veins	PDE4C	Wald ratio	1	-0.0140226	0.0162484	0.38813
PDE4C	Colon_Sigmoid	vkwfBZ	pb7Pe0	Varicose Veins	PDE4C	Wald ratio	1	-0.0760219	0.0208316	0.000262904
PDE4C	Colon_Transverse	cn5QYC	pb7Pe0	Varicose Veins	PDE4C	Wald ratio	1	0.0195875	0.0135877	0.149427
PDE4C	Esophagus_Mucosa	vcWZCb	pb7Pe0	Varicose Veins	PDE4C	Wald ratio	1	0.0157847	0.0109498	0.149427
PDE4C	Esophagus_Muscularis	0JslOS	pb7Pe0	Varicose Veins	PDE4C	Wald ratio	1	-0.0297317	0.0309879	0.337327
PDE4C	Heart_Atrial_Appendage	2Q3U3h	pb7Pe0	Varicose Veins	PDE4C	Wald ratio	1	-0.103079	0.0320497	0.00129893
PDE4C	Muscle_Skeletal	anbf2g	pb7Pe0	Varicose Veins	PDE4C	Wald ratio	1	-0.023906	0.022393	0.285716
PDE4C	Small_Intestine_Terminal_Ileum	SBmmnt	pb7Pe0	Varicose Veins	PDE4C	Wald ratio	1	0.0219201	0.0152059	0.149427
PDE4C	Stomach	gpEo5E	pb7Pe0	Varicose Veins	PDE4C	Wald ratio	1	0.00333206	0.0188817	0.859924
PDE4C	Testis	uY2Azl	pb7Pe0	Varicose Veins	PDE4C	Wald ratio	1	-0.0203766	0.00873281	0.0196307
PDE5A	Artery_Aorta	9HIQmk	pb7Pe0	Varicose Veins	PDE5A	Wald ratio	1	-0.0566542	0.0414686	0.171877
PDE5A	Colon_Sigmoid	4DG7QJ	pb7Pe0	Varicose Veins	PDE5A	Wald ratio	1	-0.0839474	0.0422592	0.0469793
PDE5A	Muscle_Skeletal	t1jp14	pb7Pe0	Varicose Veins	PDE5A	Wald ratio	1	0.075156	0.06029	0.212553
PDE5A	Skin_Sun_Exposed_Lower_leg	LRw1gu	pb7Pe0	Varicose Veins	PDE5A	Wald ratio	1	-0.185773	0.0614251	0.00249135
PDE6A	Adrenal_Gland	WRDM2X	pb7Pe0	Varicose Veins	PDE6A	Inverse variance weighted	2	0.0133921	0.00999082	0.180102
PDE6A	Esophagus_Mucosa	Jj1a2g	pb7Pe0	Varicose Veins	PDE6A	Wald ratio	1	0.05251	0.0329112	0.110599
PDE6A	Pituitary	jupCq4	pb7Pe0	Varicose Veins	PDE6A	Wald ratio	1	-0.0430826	0.0224987	0.0555061
PDE6C	Adipose_Visceral_Omentum	OPQuhS	pb7Pe0	Varicose Veins	PDE6C	Wald ratio	1	0.0336826	0.0354711	0.342326
PDE6C	Lung	GJaB44	pb7Pe0	Varicose Veins	PDE6C	Wald ratio	1	0.0138803	0.0300269	0.643892
PDE6C	Nerve_Tibial	V5W49u	pb7Pe0	Varicose Veins	PDE6C	Wald ratio	1	-0.0592993	0.0276917	0.0322407
PDE6D	Brain_Spinal_cord_cervical_c-1	g8RUIj	pb7Pe0	Varicose Veins	PDE6D	Wald ratio	1	0.0174545	0.0184378	0.343809
PDE6D	Cells_Cultured_fibroblasts	gftCGP	pb7Pe0	Varicose Veins	PDE6D	Wald ratio	1	0.000977409	0.0474043	0.98355
PDE6D	Pituitary	1EFxhF	pb7Pe0	Varicose Veins	PDE6D	Wald ratio	1	0.00033431	0.0304222	0.991232
PDE6G	Brain_Cerebellar_Hemisphere	e3cRYC	pb7Pe0	Varicose Veins	PDE6G	Wald ratio	1	-0.00388421	0.0121593	0.74939
PDE6G	Colon_Sigmoid	nwGG36	pb7Pe0	Varicose Veins	PDE6G	Wald ratio	1	0.0112145	0.0157951	0.477704
PDE6G	Muscle_Skeletal	lgSHf4	pb7Pe0	Varicose Veins	PDE6G	Wald ratio	1	0.0136674	0.0192498	0.477704
PDE6G	Testis	9sgPnH	pb7Pe0	Varicose Veins	PDE6G	Inverse variance weighted	2	-0.00117903	0.00706804	0.867518
PDE7A	Brain_Putamen_basal_ganglia	ltH4kM	pb7Pe0	Varicose Veins	PDE7A	Wald ratio	1	0.00110436	0.0217717	0.959545
PDE7A	Esophagus_Mucosa	NlnVuS	pb7Pe0	Varicose Veins	PDE7A	Wald ratio	1	0.00537269	0.0335793	0.872881
PDE7A	Thyroid	95nfIe	pb7Pe0	Varicose Veins	PDE7A	Wald ratio	1	0.00578746	0.0389339	0.881831
PDE8A	Adipose_Subcutaneous	zBPXQb	pb7Pe0	Varicose Veins	PDE8A	Wald ratio	1	-0.0335406	0.0470386	0.475819
PDE8A	Cells_Cultured_fibroblasts	zvM4QO	pb7Pe0	Varicose Veins	PDE8A	Wald ratio	1	0.0313186	0.0478642	0.512905
PDE8A	Colon_Transverse	ixGAko	pb7Pe0	Varicose Veins	PDE8A	Wald ratio	1	0.0133842	0.0381845	0.725952
PDE8A	Esophagus_Mucosa	IbCPap	pb7Pe0	Varicose Veins	PDE8A	Wald ratio	1	0.065106	0.0388132	0.0934605
PDE8B	Adipose_Subcutaneous	dhZK69	pb7Pe0	Varicose Veins	PDE8B	Wald ratio	1	0.0106765	0.0591315	0.856716
PDE8B	Brain_Cerebellar_Hemisphere	EiyhDR	pb7Pe0	Varicose Veins	PDE8B	Wald ratio	1	-0.0290693	0.0120725	0.0160448
PDE8B	Brain_Cerebellum	gikufc	pb7Pe0	Varicose Veins	PDE8B	Wald ratio	1	-0.0312089	0.015847	0.0489086
PDE8B	Brain_Spinal_cord_cervical_c-1	AdWz4u	pb7Pe0	Varicose Veins	PDE8B	Wald ratio	1	-0.0200662	0.0120738	0.0965184
PDE8B	Cells_Cultured_fibroblasts	aj3YCu	pb7Pe0	Varicose Veins	PDE8B	Inverse variance weighted	4	-0.0181693	0.00669869	0.00668056
PDE8B	Cells_EBV-transformed_lymphocytes	yXKFKm	pb7Pe0	Varicose Veins	PDE8B	Wald ratio	1	-0.0195907	0.00905609	0.0305208
PDE8B	Colon_Sigmoid	mMiTBf	pb7Pe0	Varicose Veins	PDE8B	Wald ratio	1	-0.0200828	0.0149708	0.17977
PDE8B	Colon_Transverse	3eoVUW	pb7Pe0	Varicose Veins	PDE8B	Wald ratio	1	-0.0300394	0.0253666	0.23633
PDE8B	Esophagus_Mucosa	ZoimqJ	pb7Pe0	Varicose Veins	PDE8B	Wald ratio	1	-0.0290898	0.0141867	0.0403152
PDE8B	Esophagus_Muscularis	Iew0yh	pb7Pe0	Varicose Veins	PDE8B	Wald ratio	1	-0.0267372	0.0337733	0.428555
PDE8B	Liver	DJSEUZ	pb7Pe0	Varicose Veins	PDE8B	Wald ratio	1	-0.0275642	0.0106568	0.00969454
PDE8B	Lung	ZGgu90	pb7Pe0	Varicose Veins	PDE8B	Inverse variance weighted	2	0.00504304	0.0729467	0.944884
PDE8B	Muscle_Skeletal	zfGvt1	pb7Pe0	Varicose Veins	PDE8B	Inverse variance weighted	2	-0.0432958	0.0140793	0.00210398
PDE8B	Nerve_Tibial	xmpN21	pb7Pe0	Varicose Veins	PDE8B	Wald ratio	1	-0.0382369	0.0186475	0.0403152
PDE8B	Pancreas	YiObU5	pb7Pe0	Varicose Veins	PDE8B	Wald ratio	1	-0.019273	0.0125014	0.123155
PDE8B	Skin_Not_Sun_Exposed_Suprapubic	pUSrjh	pb7Pe0	Varicose Veins	PDE8B	Wald ratio	1	-0.0358021	0.0174602	0.0403152
PDE8B	Skin_Sun_Exposed_Lower_leg	nkMtk7	pb7Pe0	Varicose Veins	PDE8B	Wald ratio	1	-0.0417268	0.0203495	0.0403152
PDE8B	Spleen	wmbOkG	pb7Pe0	Varicose Veins	PDE8B	Wald ratio	1	-0.0289931	0.0147219	0.0489086
PDE8B	Thyroid	OvM9pi	pb7Pe0	Varicose Veins	PDE8B	Wald ratio	1	-0.00372178	0.0133984	0.781183
PDE8B	Whole_Blood	IGfs19	pb7Pe0	Varicose Veins	PDE8B	Wald ratio	1	-0.0317081	0.0154636	0.0403152
PDGFB	Brain_Cerebellar_Hemisphere	K05K0M	pb7Pe0	Varicose Veins	PDGFB	Wald ratio	1	0.00154229	0.0152378	0.91938
PDGFB	Cells_Cultured_fibroblasts	nZjBFO	pb7Pe0	Varicose Veins	PDGFB	Wald ratio	1	-0.0435906	0.0163741	0.00776405
PDGFB	Whole_Blood	YZ828P	pb7Pe0	Varicose Veins	PDGFB	Wald ratio	1	-0.0733038	0.0275354	0.00776405
PDGFRB	Artery_Tibial	H4OmPS	pb7Pe0	Varicose Veins	PDGFRB	Wald ratio	1	-0.0322468	0.0294428	0.273412
PDGFRB	Cells_Cultured_fibroblasts	uLAHzN	pb7Pe0	Varicose Veins	PDGFRB	Wald ratio	1	-0.104522	0.0516931	0.0431786
PDGFRB	Cells_EBV-transformed_lymphocytes	cHGfc2	pb7Pe0	Varicose Veins	PDGFRB	Wald ratio	1	-0.0143207	0.0119601	0.231163
PDK1	Brain_Cerebellar_Hemisphere	w1o7oe	pb7Pe0	Varicose Veins	PDK1	Wald ratio	1	-0.044699	0.0171919	0.00932238
PDK1	Brain_Cerebellum	jmrzI9	pb7Pe0	Varicose Veins	PDK1	Wald ratio	1	-0.030196	0.0176144	0.0864763
PDK1	Cells_Cultured_fibroblasts	ZJArQu	pb7Pe0	Varicose Veins	PDK1	Wald ratio	1	-0.131606	0.0554132	0.017549
PDK1	Heart_Atrial_Appendage	r5SPQo	pb7Pe0	Varicose Veins	PDK1	Wald ratio	1	-0.0429143	0.0317025	0.175845
PDK1	Lung	Mp1ZdQ	pb7Pe0	Varicose Veins	PDK1	Wald ratio	1	-0.0606047	0.0395248	0.125194
PDK1	Muscle_Skeletal	kbPGHL	pb7Pe0	Varicose Veins	PDK1	Wald ratio	1	-0.0441722	0.0216007	0.0408604
PDK1	Whole_Blood	zIKfe0	pb7Pe0	Varicose Veins	PDK1	Wald ratio	1	-0.0936092	0.0449945	0.0374834
PDK2	Adipose_Subcutaneous	el0Q7m	pb7Pe0	Varicose Veins	PDK2	Wald ratio	1	0.0333822	0.0422841	0.429835
PDK2	Adipose_Visceral_Omentum	2TKLJy	pb7Pe0	Varicose Veins	PDK2	Wald ratio	1	0.0354977	0.0449638	0.429835
PDK2	Artery_Aorta	0jiXYn	pb7Pe0	Varicose Veins	PDK2	Wald ratio	1	0.0165493	0.0215983	0.443537
PDK2	Artery_Coronary	Ky9hJ7	pb7Pe0	Varicose Veins	PDK2	Wald ratio	1	0.0275262	0.0321844	0.392405
PDK2	Artery_Tibial	mCzcGV	pb7Pe0	Varicose Veins	PDK2	Wald ratio	1	0.0155491	0.0202929	0.443537
PDK2	Breast_Mammary_Tissue	DxGfMI	pb7Pe0	Varicose Veins	PDK2	Wald ratio	1	0.0230922	0.0301373	0.443537
PDK2	Cells_Cultured_fibroblasts	IDHfAj	pb7Pe0	Varicose Veins	PDK2	Wald ratio	1	0.023261	0.0290044	0.422564
PDK2	Colon_Sigmoid	8hRd5p	pb7Pe0	Varicose Veins	PDK2	Wald ratio	1	0.0266303	0.0337318	0.429835
PDK2	Colon_Transverse	tRyVna	pb7Pe0	Varicose Veins	PDK2	Wald ratio	1	0.0249504	0.0325623	0.443537
PDK2	Esophagus_Gastroesophageal_Junction	kzNirL	pb7Pe0	Varicose Veins	PDK2	Wald ratio	1	0.0244717	0.031341	0.434907
PDK2	Esophagus_Mucosa	eZXouC	pb7Pe0	Varicose Veins	PDK2	Wald ratio	1	0.0247605	0.0317108	0.434907
PDK2	Esophagus_Muscularis	YAKy7I	pb7Pe0	Varicose Veins	PDK2	Wald ratio	1	0.0261245	0.0340947	0.443537
PDK2	Heart_Atrial_Appendage	neq6GG	pb7Pe0	Varicose Veins	PDK2	Wald ratio	1	0.0258877	0.0401524	0.519098
PDK2	Lung	FbzZ2L	pb7Pe0	Varicose Veins	PDK2	Wald ratio	1	0.0200872	0.0254438	0.429835
PDK2	Nerve_Tibial	GcrVbp	pb7Pe0	Varicose Veins	PDK2	Wald ratio	1	0.018124	0.0236533	0.443537
PDK2	Pancreas	ppnBYY	pb7Pe0	Varicose Veins	PDK2	Wald ratio	1	0.0237743	0.0304478	0.434907
PDK2	Pituitary	NQ6fcC	pb7Pe0	Varicose Veins	PDK2	Wald ratio	1	0.0139075	0.0176161	0.429835
PDK2	Prostate	W85y5f	pb7Pe0	Varicose Veins	PDK2	Wald ratio	1	0.0147986	0.0193135	0.443537
PDK2	Skin_Not_Sun_Exposed_Suprapubic	PCX889	pb7Pe0	Varicose Veins	PDK2	Wald ratio	1	0.0342601	0.0438769	0.434907
PDK2	Skin_Sun_Exposed_Lower_leg	8QpB7R	pb7Pe0	Varicose Veins	PDK2	Wald ratio	1	0.0317179	0.037665	0.399729
PDK2	Small_Intestine_Terminal_Ileum	ax6ibW	pb7Pe0	Varicose Veins	PDK2	Wald ratio	1	0.0261556	0.030582	0.392405
PDK2	Spleen	2jnf0c	pb7Pe0	Varicose Veins	PDK2	Wald ratio	1	0.00854222	0.0132492	0.519098
PDK2	Stomach	d7YwNw	pb7Pe0	Varicose Veins	PDK2	Wald ratio	1	0.0226701	0.0265065	0.392405
PDK2	Testis	YgOeXK	pb7Pe0	Varicose Veins	PDK2	Wald ratio	1	0.0181199	0.0281043	0.519098
PDK2	Thyroid	MtQ0br	pb7Pe0	Varicose Veins	PDK2	Wald ratio	1	0.0135301	0.016067	0.399729
PDK4	Artery_Tibial	KvbOYZ	pb7Pe0	Varicose Veins	PDK4	Wald ratio	1	0.0212335	0.0355537	0.550359
PDK4	Cells_Cultured_fibroblasts	fp0bzu	pb7Pe0	Varicose Veins	PDK4	Wald ratio	1	0.0129432	0.0216723	0.550359
PDK4	Nerve_Tibial	VRPDRa	pb7Pe0	Varicose Veins	PDK4	Wald ratio	1	0.0457401	0.0381168	0.230139
PGF	Colon_Sigmoid	aZBkK5	pb7Pe0	Varicose Veins	PGF	Wald ratio	1	0.030544	0.0171047	0.0741455
PGR	Adipose_Subcutaneous	s0jLss	pb7Pe0	Varicose Veins	PGR	Wald ratio	1	-0.0696191	0.0450124	0.121944
PGR	Adrenal_Gland	pPdmss	pb7Pe0	Varicose Veins	PGR	Wald ratio	1	-0.01595	0.0157253	0.310446
PGR	Artery_Aorta	IOk8HZ	pb7Pe0	Varicose Veins	PGR	Wald ratio	1	-0.04045	0.0398803	0.310446
PGR	Artery_Tibial	igGBSF	pb7Pe0	Varicose Veins	PGR	Wald ratio	1	-0.0173328	0.0189578	0.360567
PGR	Cells_Cultured_fibroblasts	1vKitt	pb7Pe0	Varicose Veins	PGR	Wald ratio	1	-0.020419	0.0128691	0.112588
PGR	Nerve_Tibial	F7Qql4	pb7Pe0	Varicose Veins	PGR	Wald ratio	1	0.0468519	0.0390432	0.230139
PHKG1	Whole_Blood	6mE6zs	pb7Pe0	Varicose Veins	PHKG1	Wald ratio	1	0.0321013	0.033348	0.33574
PHKG2	Colon_Transverse	88Iahf	pb7Pe0	Varicose Veins	PHKG2	Wald ratio	1	-0.0960905	0.0476578	0.0437728
PIK3CB	Adipose_Subcutaneous	cg7Fg1	pb7Pe0	Varicose Veins	PIK3CB	Wald ratio	1	0.0581809	0.044095	0.187021
PIK3CB	Esophagus_Mucosa	c7bKY6	pb7Pe0	Varicose Veins	PIK3CB	Wald ratio	1	0.0667204	0.0373004	0.0736579
PIK3CB	Skin_Sun_Exposed_Lower_leg	PUxeyk	pb7Pe0	Varicose Veins	PIK3CB	Wald ratio	1	0.113994	0.0577995	0.0485842
PIK3CD	Artery_Aorta	39fRNM	pb7Pe0	Varicose Veins	PIK3CD	Wald ratio	1	0.0175612	0.0346346	0.612125
PIK3CD	Artery_Tibial	eMHJOh	pb7Pe0	Varicose Veins	PIK3CD	Wald ratio	1	0.0155098	0.0305887	0.612125
PIK3CD	Brain_Cerebellum	skDH7W	pb7Pe0	Varicose Veins	PIK3CD	Wald ratio	1	0.00589071	0.0206175	0.775097
PIK3CD	Brain_Cortex	0GxRgO	pb7Pe0	Varicose Veins	PIK3CD	Wald ratio	1	-0.00380627	0.0210809	0.856716
PIK3CD	Brain_Frontal_Cortex_BA9	X7zz9Z	pb7Pe0	Varicose Veins	PIK3CD	Wald ratio	1	0.0055079	0.0192776	0.775097
PIK3CD	Cells_Cultured_fibroblasts	NpldqH	pb7Pe0	Varicose Veins	PIK3CD	Wald ratio	1	0.0893595	0.0568651	0.116083
PIK3CD	Esophagus_Muscularis	LQ4LSY	pb7Pe0	Varicose Veins	PIK3CD	Wald ratio	1	-0.00780159	0.0432088	0.856716
PIK3CD	Nerve_Tibial	Ht2TEP	pb7Pe0	Varicose Veins	PIK3CD	Wald ratio	1	0.0633113	0.0416371	0.128373
PIK3R3	Cells_Cultured_fibroblasts	6nc8ky	pb7Pe0	Varicose Veins	PIK3R3	Wald ratio	1	0.00795291	0.0253047	0.753304
PIK3R3	Testis	y7qEcs	pb7Pe0	Varicose Veins	PIK3R3	Wald ratio	1	0.0146747	0.0278819	0.598669
PIK3R5	Testis	9ivr1l	pb7Pe0	Varicose Veins	PIK3R5	Wald ratio	1	-0.0029599	0.0131346	0.821705
PIK3R5	Whole_Blood	efzms1	pb7Pe0	Varicose Veins	PIK3R5	Wald ratio	1	-0.0169999	0.0628995	0.786952
PIM3	Artery_Aorta	pD0RvA	pb7Pe0	Varicose Veins	PIM3	Wald ratio	1	0.0686363	0.0325518	0.0349854
PIM3	Artery_Tibial	IfCVVq	pb7Pe0	Varicose Veins	PIM3	Wald ratio	1	0.0932574	0.0378436	0.0137287
PIM3	Brain_Cerebellum	38zfrc	pb7Pe0	Varicose Veins	PIM3	Wald ratio	1	-0.0298942	0.0221093	0.176339
PIM3	Cells_Cultured_fibroblasts	Cw09CD	pb7Pe0	Varicose Veins	PIM3	Wald ratio	1	-0.00613256	0.0479455	0.898223
PIM3	Whole_Blood	XrFwCu	pb7Pe0	Varicose Veins	PIM3	Wald ratio	1	0.0235065	0.0271794	0.387113
PIP4K2B	Adipose_Subcutaneous	R4QzMb	pb7Pe0	Varicose Veins	PIP4K2B	Inverse variance weighted	2	-0.0472162	0.0253091	0.0620993
PIP4K2B	Adipose_Visceral_Omentum	jHqlBd	pb7Pe0	Varicose Veins	PIP4K2B	Wald ratio	1	-0.150186	0.0585889	0.0103658
PIP4K2B	Artery_Aorta	vz7qe3	pb7Pe0	Varicose Veins	PIP4K2B	Wald ratio	1	-0.0614837	0.0233905	0.00857443
PIP4K2B	Artery_Coronary	fNMypf	pb7Pe0	Varicose Veins	PIP4K2B	Wald ratio	1	-0.0329385	0.0266645	0.216721
PIP4K2B	Artery_Tibial	nLY65d	pb7Pe0	Varicose Veins	PIP4K2B	Inverse variance weighted	2	-0.0684739	0.0247562	0.00567613
PIP4K2B	Cells_Cultured_fibroblasts	DWuxao	pb7Pe0	Varicose Veins	PIP4K2B	Inverse variance weighted	2	-0.0574543	0.0424226	0.17563
PIP4K2B	Lung	Er1zCd	pb7Pe0	Varicose Veins	PIP4K2B	Inverse variance weighted	2	-0.0518902	0.0395577	0.189601
PIP4K2B	Nerve_Tibial	DKWRZ8	pb7Pe0	Varicose Veins	PIP4K2B	Inverse variance weighted	2	-0.044758	0.0292548	0.126032
PIP4K2B	Skin_Sun_Exposed_Lower_leg	h25HkP	pb7Pe0	Varicose Veins	PIP4K2B	Wald ratio	1	-0.0465211	0.0494655	0.346973
PIP4K2B	Thyroid	9QIAMb	pb7Pe0	Varicose Veins	PIP4K2B	Wald ratio	1	-0.0288886	0.030717	0.346973
PIP4K2B	Whole_Blood	Ka8Mby	pb7Pe0	Varicose Veins	PIP4K2B	Wald ratio	1	0.032262	0.0550679	0.557971
PIP5K1A	Brain_Caudate_basal_ganglia	7Gd615	pb7Pe0	Varicose Veins	PIP5K1A	Wald ratio	1	-0.0555484	0.0278395	0.0460096
PIP5K1A	Brain_Cerebellar_Hemisphere	Z4IbMC	pb7Pe0	Varicose Veins	PIP5K1A	Wald ratio	1	-0.0437693	0.0219361	0.0460096
PIP5K1A	Brain_Cerebellum	TkakM7	pb7Pe0	Varicose Veins	PIP5K1A	Wald ratio	1	-0.0564161	0.0282744	0.0460096
PIP5K1A	Cells_Cultured_fibroblasts	sLauPF	pb7Pe0	Varicose Veins	PIP5K1A	Wald ratio	1	-0.0943489	0.0472854	0.0460096
PIP5K1A	Heart_Atrial_Appendage	ZM3rUq	pb7Pe0	Varicose Veins	PIP5K1A	Wald ratio	1	-0.0728539	0.0365126	0.0460096
PIP5K1A	Nerve_Tibial	pkeOzY	pb7Pe0	Varicose Veins	PIP5K1A	Wald ratio	1	0.178981	0.04038	9.31759e-06
PIP5K1A	Thyroid	qIBp4e	pb7Pe0	Varicose Veins	PIP5K1A	Wald ratio	1	-0.0752087	0.0505236	0.136597
PKMYT1	Brain_Anterior_cingulate_cortex_BA24	lU4kqW	pb7Pe0	Varicose Veins	PKMYT1	Wald ratio	1	-0.0262569	0.0121419	0.0305797
PKMYT1	Brain_Cerebellar_Hemisphere	zQOvCi	pb7Pe0	Varicose Veins	PKMYT1	Wald ratio	1	-0.0162355	0.0129539	0.210084
PKMYT1	Brain_Cerebellum	n6iC09	pb7Pe0	Varicose Veins	PKMYT1	Wald ratio	1	-0.0181328	0.0144676	0.210084
PKMYT1	Brain_Cortex	RFZHC6	pb7Pe0	Varicose Veins	PKMYT1	Wald ratio	1	-0.0297217	0.0169185	0.0789593
PKMYT1	Brain_Frontal_Cortex_BA9	kO2B7z	pb7Pe0	Varicose Veins	PKMYT1	Wald ratio	1	-0.0158135	0.0138771	0.25448
PKMYT1	Pituitary	RpPOhn	pb7Pe0	Varicose Veins	PKMYT1	Wald ratio	1	-0.0254635	0.0166752	0.126754
PKN1	Adipose_Subcutaneous	hxtxOb	pb7Pe0	Varicose Veins	PKN1	Wald ratio	1	0.0213758	0.0442007	0.628665
PKN1	Thyroid	eHKkDN	pb7Pe0	Varicose Veins	PKN1	Wald ratio	1	0.0181231	0.0391078	0.643067
PKN1	Whole_Blood	ORWAAu	pb7Pe0	Varicose Veins	PKN1	Wald ratio	1	0.0198117	0.0427515	0.643067
PKN2	Colon_Transverse	LyK7Hp	pb7Pe0	Varicose Veins	PKN2	Wald ratio	1	0.11598	0.0656319	0.0772076
PLA2G2A	Liver	G7eDzL	pb7Pe0	Varicose Veins	PLA2G2A	Wald ratio	1	-0.00705288	0.0133043	0.596028
PLA2G2A	Prostate	MCn5zJ	pb7Pe0	Varicose Veins	PLA2G2A	Wald ratio	1	-0.00490163	0.013888	0.724133
PLA2G2A	Skin_Not_Sun_Exposed_Suprapubic	yKbKBm	pb7Pe0	Varicose Veins	PLA2G2A	Wald ratio	1	0.0413194	0.0357082	0.247214
PLA2G2A	Skin_Sun_Exposed_Lower_leg	Di3zX6	pb7Pe0	Varicose Veins	PLA2G2A	Wald ratio	1	0.0329613	0.028485	0.247214
PLA2G5	Adipose_Subcutaneous	L1AbGr	pb7Pe0	Varicose Veins	PLA2G5	Wald ratio	1	0.0198567	0.0188252	0.291519
PLA2G5	Artery_Aorta	86gcpa	pb7Pe0	Varicose Veins	PLA2G5	Wald ratio	1	-0.0148555	0.0152464	0.329878
PLA2G5	Artery_Tibial	V4pmqQ	pb7Pe0	Varicose Veins	PLA2G5	Wald ratio	1	-0.0133884	0.0133884	0.317311
PLA2G5	Brain_Anterior_cingulate_cortex_BA24	QqDv5Q	pb7Pe0	Varicose Veins	PLA2G5	Wald ratio	1	-0.00582782	0.0169839	0.731495
PLA2G5	Brain_Caudate_basal_ganglia	NhWAFS	pb7Pe0	Varicose Veins	PLA2G5	Wald ratio	1	-0.0147874	0.0264941	0.576749
PLA2G5	Brain_Cerebellar_Hemisphere	p9fVRe	pb7Pe0	Varicose Veins	PLA2G5	Wald ratio	1	-0.0181866	0.0181866	0.317311
PLA2G5	Brain_Cerebellum	z9ncPB	pb7Pe0	Varicose Veins	PLA2G5	Inverse variance weighted	2	-0.0173357	0.014284	0.224883
PLA2G5	Brain_Cortex	05ZIbE	pb7Pe0	Varicose Veins	PLA2G5	Wald ratio	1	-0.0123094	0.0220544	0.576749
PLA2G5	Brain_Nucleus_accumbens_basal_ganglia	YvuroV	pb7Pe0	Varicose Veins	PLA2G5	Wald ratio	1	-0.00575562	0.0167735	0.731495
PLA2G5	Cells_Cultured_fibroblasts	36gQa7	pb7Pe0	Varicose Veins	PLA2G5	Wald ratio	1	-0.0168274	0.020843	0.419471
PLA2G5	Colon_Sigmoid	xYhZa7	pb7Pe0	Varicose Veins	PLA2G5	Wald ratio	1	-0.0052951	0.0234009	0.820986
PLA2G5	Colon_Transverse	h9Kf6t	pb7Pe0	Varicose Veins	PLA2G5	Wald ratio	1	0.00492677	0.0344874	0.886403
PLA2G5	Esophagus_Muscularis	j4qzJs	pb7Pe0	Varicose Veins	PLA2G5	Inverse variance weighted	2	-0.00432258	0.0179685	0.809893
PLA2G5	Heart_Atrial_Appendage	WKhDci	pb7Pe0	Varicose Veins	PLA2G5	Wald ratio	1	-0.0318818	0.0302256	0.291519
PLA2G5	Heart_Left_Ventricle	yiopvy	pb7Pe0	Varicose Veins	PLA2G5	Wald ratio	1	-0.0413533	0.039205	0.291519
PLA2G5	Liver	bR975N	pb7Pe0	Varicose Veins	PLA2G5	Wald ratio	1	-0.0208746	0.0197902	0.291519
PLA2G5	Lung	lHpV6o	pb7Pe0	Varicose Veins	PLA2G5	Wald ratio	1	0.00741916	0.0265196	0.77966
PLA2G5	Muscle_Skeletal	g4BQsR	pb7Pe0	Varicose Veins	PLA2G5	Wald ratio	1	0.0172741	0.0163767	0.291519
PLA2G5	Skin_Not_Sun_Exposed_Suprapubic	qpknaC	pb7Pe0	Varicose Veins	PLA2G5	Wald ratio	1	0.0470602	0.0446155	0.291519
PLA2G5	Skin_Sun_Exposed_Lower_leg	m8aXQl	pb7Pe0	Varicose Veins	PLA2G5	Wald ratio	1	0.0013689	0.0301158	0.963745
PLA2G5	Testis	o1k3X3	pb7Pe0	Varicose Veins	PLA2G5	Wald ratio	1	-0.017227	0.0276483	0.533234
PLA2G5	Thyroid	6ITrJi	pb7Pe0	Varicose Veins	PLA2G5	Wald ratio	1	-0.0184043	0.0227963	0.419471
PLA2G7	Brain_Cerebellar_Hemisphere	t7scqc	pb7Pe0	Varicose Veins	PLA2G7	Wald ratio	1	0.00361706	0.0114802	0.75271
PLA2G7	Brain_Cerebellum	0Z52yi	pb7Pe0	Varicose Veins	PLA2G7	Wald ratio	1	0.00358521	0.0100662	0.721717
PLA2G7	Skin_Not_Sun_Exposed_Suprapubic	DJemp3	pb7Pe0	Varicose Veins	PLA2G7	Wald ratio	1	0.00459568	0.0176571	0.794652
PLA2G7	Skin_Sun_Exposed_Lower_leg	gcjLuX	pb7Pe0	Varicose Veins	PLA2G7	Wald ratio	1	0.0147353	0.0164355	0.369958
PLA2G7	Thyroid	P1LXWo	pb7Pe0	Varicose Veins	PLA2G7	Wald ratio	1	-0.0243272	0.0369977	0.510837
PLAT	Esophagus_Mucosa	EZinsL	pb7Pe0	Varicose Veins	PLAT	Wald ratio	1	-0.00321466	0.0323475	0.920837
PLAT	Nerve_Tibial	YljNu0	pb7Pe0	Varicose Veins	PLAT	Wald ratio	1	-0.028813	0.0430646	0.503454
PLAT	Skin_Not_Sun_Exposed_Suprapubic	ZNsdMj	pb7Pe0	Varicose Veins	PLAT	Wald ratio	1	-0.0142438	0.0212891	0.503454
PLAT	Skin_Sun_Exposed_Lower_leg	9mTkQj	pb7Pe0	Varicose Veins	PLAT	Wald ratio	1	-0.0139068	0.0207854	0.503454
PLG	Testis	2FJpFX	pb7Pe0	Varicose Veins	PLG	Wald ratio	1	0.0286703	0.0115272	0.012876
PLK1	Testis	1ZFrIM	pb7Pe0	Varicose Veins	PLK1	Wald ratio	1	0.121693	0.0542442	0.0248697
PLK1	Whole_Blood	XxkRw0	pb7Pe0	Varicose Veins	PLK1	Wald ratio	1	0.0286369	0.0491808	0.560379
PMEL	Adipose_Subcutaneous	Cv2Ruh	pb7Pe0	Varicose Veins	PMEL	Wald ratio	1	0.0103056	0.0108003	0.339983
PMEL	Adipose_Visceral_Omentum	bx35XK	pb7Pe0	Varicose Veins	PMEL	Wald ratio	1	0.00912973	0.00956796	0.339983
PMEL	Artery_Tibial	8fiPZ1	pb7Pe0	Varicose Veins	PMEL	Wald ratio	1	0.0204177	0.0213977	0.339983
PMEL	Breast_Mammary_Tissue	cck56M	pb7Pe0	Varicose Veins	PMEL	Wald ratio	1	0.0125032	0.0131034	0.339983
PMEL	Cells_Cultured_fibroblasts	7I5Xuy	pb7Pe0	Varicose Veins	PMEL	Wald ratio	1	0.0127991	0.0134135	0.339983
PMEL	Colon_Transverse	LwV71T	pb7Pe0	Varicose Veins	PMEL	Wald ratio	1	0.0198173	0.0192168	0.302424
PMEL	Lung	oh7xax	pb7Pe0	Varicose Veins	PMEL	Wald ratio	1	0.0164146	0.0172024	0.339983
PMEL	Muscle_Skeletal	cCF4TN	pb7Pe0	Varicose Veins	PMEL	Wald ratio	1	0.0351035	0.0185616	0.0585988
PMEL	Nerve_Tibial	ZnUGci	pb7Pe0	Varicose Veins	PMEL	Wald ratio	1	0.0173647	0.0181982	0.339983
PMEL	Pituitary	Gzi2CJ	pb7Pe0	Varicose Veins	PMEL	Wald ratio	1	0.0136305	0.0142848	0.339983
PMEL	Skin_Sun_Exposed_Lower_leg	5ieTju	pb7Pe0	Varicose Veins	PMEL	Wald ratio	1	0.0402386	0.0386789	0.29819
PMEL	Small_Intestine_Terminal_Ileum	qZQkmD	pb7Pe0	Varicose Veins	PMEL	Wald ratio	1	0.013257	0.0138933	0.339983
PMEL	Thyroid	g5CJ6O	pb7Pe0	Varicose Veins	PMEL	Inverse variance weighted	2	-0.00216552	0.0413913	0.958275
PMP22	Artery_Tibial	0x3LBP	pb7Pe0	Varicose Veins	PMP22	Wald ratio	1	0.000819092	0.0141037	0.953688
PMP22	Cells_Cultured_fibroblasts	Gnl4mK	pb7Pe0	Varicose Veins	PMP22	Wald ratio	1	-0.0270394	0.0743583	0.71613
PNP	Adipose_Subcutaneous	ohPUTJ	pb7Pe0	Varicose Veins	PNP	Wald ratio	1	0.0111528	0.0127018	0.379917
PNP	Adipose_Visceral_Omentum	Umnt5I	pb7Pe0	Varicose Veins	PNP	Wald ratio	1	0.0169025	0.01925	0.379917
PNP	Adrenal_Gland	8equK6	pb7Pe0	Varicose Veins	PNP	Wald ratio	1	0.0127077	0.0144727	0.379917
PNP	Artery_Aorta	SywBir	pb7Pe0	Varicose Veins	PNP	Wald ratio	1	0.0185974	0.0211803	0.379917
PNP	Artery_Coronary	gzo34B	pb7Pe0	Varicose Veins	PNP	Wald ratio	1	0.0209419	0.0238505	0.379917
PNP	Artery_Tibial	NGqfzB	pb7Pe0	Varicose Veins	PNP	Wald ratio	1	0.0184643	0.0210287	0.379917
PNP	Brain_Nucleus_accumbens_basal_ganglia	ONngVI	pb7Pe0	Varicose Veins	PNP	Wald ratio	1	0.018335	0.0208815	0.379917
PNP	Brain_Putamen_basal_ganglia	MQtpdL	pb7Pe0	Varicose Veins	PNP	Wald ratio	1	0.0186454	0.021235	0.379917
PNP	Breast_Mammary_Tissue	d8MmPM	pb7Pe0	Varicose Veins	PNP	Wald ratio	1	0.0187657	0.0213721	0.379917
PNP	Cells_Cultured_fibroblasts	DojuXX	pb7Pe0	Varicose Veins	PNP	Wald ratio	1	0.0127981	0.0145756	0.379917
PNP	Cells_EBV-transformed_lymphocytes	M2NrS5	pb7Pe0	Varicose Veins	PNP	Wald ratio	1	-0.0185538	0.0166984	0.266521
PNP	Colon_Sigmoid	rPjXZm	pb7Pe0	Varicose Veins	PNP	Wald ratio	1	0.0275331	0.0242765	0.256733
PNP	Colon_Transverse	ibLMZ7	pb7Pe0	Varicose Veins	PNP	Wald ratio	1	0.0216694	0.024679	0.379917
PNP	Esophagus_Gastroesophageal_Junction	MnplQ4	pb7Pe0	Varicose Veins	PNP	Wald ratio	1	0.0154483	0.0175939	0.379917
PNP	Esophagus_Mucosa	sKAzlZ	pb7Pe0	Varicose Veins	PNP	Inverse variance weighted	2	0.00884748	0.014798	0.549918
PNP	Esophagus_Muscularis	hdHVbi	pb7Pe0	Varicose Veins	PNP	Wald ratio	1	0.0127521	0.0145233	0.379917
PNP	Heart_Atrial_Appendage	ECT9fU	pb7Pe0	Varicose Veins	PNP	Wald ratio	1	0.0163565	0.0186282	0.379917
PNP	Heart_Left_Ventricle	onB5y5	pb7Pe0	Varicose Veins	PNP	Wald ratio	1	0.0239644	0.0272928	0.379917
PNP	Lung	hystKT	pb7Pe0	Varicose Veins	PNP	Wald ratio	1	0.0144308	0.0164351	0.379917
PNP	Minor_Salivary_Gland	DEsNhh	pb7Pe0	Varicose Veins	PNP	Wald ratio	1	0.0163291	0.018597	0.379917
PNP	Muscle_Skeletal	JNLFwc	pb7Pe0	Varicose Veins	PNP	Wald ratio	1	0.024682	0.016072	0.124608
PNP	Nerve_Tibial	DJ77sD	pb7Pe0	Varicose Veins	PNP	Wald ratio	1	0.0123849	0.0141051	0.379917
PNP	Pancreas	84ag3d	pb7Pe0	Varicose Veins	PNP	Wald ratio	1	0.0116054	0.0132173	0.379917
PNP	Prostate	IMk3si	pb7Pe0	Varicose Veins	PNP	Wald ratio	1	0.0283178	0.0184395	0.124608
PNP	Skin_Not_Sun_Exposed_Suprapubic	5LlAVm	pb7Pe0	Varicose Veins	PNP	Inverse variance weighted	2	0.00792707	0.0119033	0.505441
PNP	Skin_Sun_Exposed_Lower_leg	4t3fdS	pb7Pe0	Varicose Veins	PNP	Inverse variance weighted	2	0.00815969	0.0115076	0.478281
PNP	Spleen	F2c331	pb7Pe0	Varicose Veins	PNP	Wald ratio	1	0.00936213	0.0106624	0.379917
PNP	Stomach	9kLui2	pb7Pe0	Varicose Veins	PNP	Wald ratio	1	0.0322029	0.0366756	0.379917
PNP	Thyroid	cazHgx	pb7Pe0	Varicose Veins	PNP	Wald ratio	1	0.012174	0.0138649	0.379917
PNP	Whole_Blood	2KnxaR	pb7Pe0	Varicose Veins	PNP	Wald ratio	1	0.0302723	0.0344768	0.379917
PPARA	Artery_Tibial	FYdDTw	pb7Pe0	Varicose Veins	PPARA	Wald ratio	1	0.00678722	0.0661754	0.918309
PPARD	Cells_Cultured_fibroblasts	OxDNRL	pb7Pe0	Varicose Veins	PPARD	Wald ratio	1	-0.0514509	0.0257254	0.0455003
PPARG	Brain_Cerebellar_Hemisphere	SnQ2Ku	pb7Pe0	Varicose Veins	PPARG	Wald ratio	1	0.00407547	0.00658775	0.536151
PPARG	Brain_Cerebellum	OwCiPE	pb7Pe0	Varicose Veins	PPARG	Wald ratio	1	0.00448885	0.00827631	0.587562
PPAT	Artery_Tibial	7t04ZX	pb7Pe0	Varicose Veins	PPAT	Wald ratio	1	0.0142761	0.0328971	0.664316
PPAT	Muscle_Skeletal	D1I71x	pb7Pe0	Varicose Veins	PPAT	Wald ratio	1	0.0372089	0.0367061	0.310727
PPAT	Nerve_Tibial	hSH6aP	pb7Pe0	Varicose Veins	PPAT	Wald ratio	1	0.0146917	0.0353936	0.678073
PPAT	Testis	YynHAe	pb7Pe0	Varicose Veins	PPAT	Wald ratio	1	-0.014233	0.0489615	0.771283
PPIA	Adipose_Subcutaneous	qFPJWy	pb7Pe0	Varicose Veins	PPIA	Wald ratio	1	-0.0381793	0.0645099	0.55396
PPIA	Adipose_Visceral_Omentum	Eusev0	pb7Pe0	Varicose Veins	PPIA	Wald ratio	1	-0.0442361	0.0756128	0.558525
PPIA	Cells_Cultured_fibroblasts	RNY1hE	pb7Pe0	Varicose Veins	PPIA	Inverse variance weighted	2	0.0636976	0.0847709	0.452407
PPIA	Esophagus_Mucosa	HkboW5	pb7Pe0	Varicose Veins	PPIA	Wald ratio	1	0.109972	0.0712782	0.122865
PPIA	Esophagus_Muscularis	KkC2P4	pb7Pe0	Varicose Veins	PPIA	Wald ratio	1	0.109426	0.0494916	0.0270352
PPIA	Muscle_Skeletal	wKHZCe	pb7Pe0	Varicose Veins	PPIA	Wald ratio	1	-0.0187271	0.0651191	0.773667
PPIA	Nerve_Tibial	M2z3AK	pb7Pe0	Varicose Veins	PPIA	Wald ratio	1	-0.0559009	0.0903015	0.535885
PPIA	Pancreas	hbWo4p	pb7Pe0	Varicose Veins	PPIA	Wald ratio	1	-0.0234203	0.038946	0.547606
PPIA	Skin_Not_Sun_Exposed_Suprapubic	itt8we	pb7Pe0	Varicose Veins	PPIA	Wald ratio	1	0.0921937	0.0597552	0.122865
PPIA	Skin_Sun_Exposed_Lower_leg	IJJK0X	pb7Pe0	Varicose Veins	PPIA	Wald ratio	1	0.0706644	0.045801	0.122865
PPIA	Thyroid	O7fJ0Q	pb7Pe0	Varicose Veins	PPIA	Inverse variance weighted	2	0.0558667	0.0604216	0.355166
PPID	Adipose_Subcutaneous	Q2B0vy	pb7Pe0	Varicose Veins	PPID	Wald ratio	1	-0.0217591	0.0283528	0.442819
PPID	Adipose_Visceral_Omentum	r16Sa1	pb7Pe0	Varicose Veins	PPID	Wald ratio	1	-0.0276118	0.035979	0.442819
PPID	Artery_Tibial	W5K517	pb7Pe0	Varicose Veins	PPID	Wald ratio	1	-0.0534015	0.0403129	0.185279
PPID	Breast_Mammary_Tissue	KJZJkt	pb7Pe0	Varicose Veins	PPID	Wald ratio	1	-0.0453419	0.0342287	0.185279
PPID	Cells_Cultured_fibroblasts	aNGrK6	pb7Pe0	Varicose Veins	PPID	Wald ratio	1	-0.0144873	0.0338038	0.668235
PPID	Colon_Sigmoid	myzprT	pb7Pe0	Varicose Veins	PPID	Wald ratio	1	-0.000895413	0.0331303	0.978438
PPID	Colon_Transverse	x2LSEr	pb7Pe0	Varicose Veins	PPID	Wald ratio	1	-0.0387876	0.0292808	0.185279
PPID	Esophagus_Gastroesophageal_Junction	ZuEY2G	pb7Pe0	Varicose Veins	PPID	Wald ratio	1	-0.00728531	0.0274067	0.790376
PPID	Esophagus_Mucosa	i8ocjw	pb7Pe0	Varicose Veins	PPID	Wald ratio	1	-0.0441494	0.0333284	0.185279
PPID	Esophagus_Muscularis	JuceFC	pb7Pe0	Varicose Veins	PPID	Wald ratio	1	-0.0451287	0.0340678	0.185279
PPID	Heart_Atrial_Appendage	Y1wrVu	pb7Pe0	Varicose Veins	PPID	Wald ratio	1	-0.0420413	0.0320513	0.189625
PPID	Heart_Left_Ventricle	KfzngH	pb7Pe0	Varicose Veins	PPID	Wald ratio	1	-0.000990877	0.0366624	0.978438
PPID	Nerve_Tibial	ppZbu9	pb7Pe0	Varicose Veins	PPID	Wald ratio	1	-0.00674906	0.0155433	0.664136
PPID	Pancreas	puP5AB	pb7Pe0	Varicose Veins	PPID	Wald ratio	1	-0.0294314	0.0222178	0.185279
PPID	Skin_Not_Sun_Exposed_Suprapubic	qmcCPZ	pb7Pe0	Varicose Veins	PPID	Wald ratio	1	-0.0404416	0.0305295	0.185279
PPID	Skin_Sun_Exposed_Lower_leg	VbqwZu	pb7Pe0	Varicose Veins	PPID	Wald ratio	1	-0.00965252	0.0256291	0.706454
PPID	Stomach	cudMNO	pb7Pe0	Varicose Veins	PPID	Wald ratio	1	-0.0300948	0.0227186	0.185279
PPID	Testis	6lodeW	pb7Pe0	Varicose Veins	PPID	Wald ratio	1	0.00535101	0.0392787	0.891638
PPID	Thyroid	3ICBmI	pb7Pe0	Varicose Veins	PPID	Wald ratio	1	-0.032748	0.0247215	0.185279
PPP3CA	Nerve_Tibial	wUv9Tf	pb7Pe0	Varicose Veins	PPP3CA	Wald ratio	1	-0.0170208	0.0417285	0.683351
PRCP	Artery_Aorta	4GlALG	pb7Pe0	Varicose Veins	PRCP	Wald ratio	1	-0.0654327	0.0422707	0.121635
PRCP	Esophagus_Mucosa	XCuZAZ	pb7Pe0	Varicose Veins	PRCP	Wald ratio	1	0.0187435	0.0400199	0.639531
PRCP	Liver	2RIxRR	pb7Pe0	Varicose Veins	PRCP	Wald ratio	1	0.0107192	0.022387	0.632071
PRCP	Muscle_Skeletal	LTf92B	pb7Pe0	Varicose Veins	PRCP	Wald ratio	1	0.0135427	0.0282838	0.632071
PRCP	Pancreas	mftcth	pb7Pe0	Varicose Veins	PRCP	Wald ratio	1	0.0127581	0.0266452	0.632071
PRCP	Testis	O6imKO	pb7Pe0	Varicose Veins	PRCP	Wald ratio	1	0.0301445	0.018815	0.109122
PRKAA1	Heart_Left_Ventricle	pZzgEx	pb7Pe0	Varicose Veins	PRKAA1	Wald ratio	1	0.0319765	0.0505229	0.526792
PRKAA1	Muscle_Skeletal	xUWEb0	pb7Pe0	Varicose Veins	PRKAA1	Wald ratio	1	0.0367025	0.05799	0.526792
PRKAA2	Spleen	51Jikq	pb7Pe0	Varicose Veins	PRKAA2	Wald ratio	1	-0.0340334	0.0171374	0.0470427
PRKACA	Esophagus_Mucosa	5lFs4e	pb7Pe0	Varicose Veins	PRKACA	Wald ratio	1	-0.00716157	0.019977	0.719976
PRKACB	Artery_Tibial	yXT1nm	pb7Pe0	Varicose Veins	PRKACB	Wald ratio	1	-0.013903	0.0556121	0.802587
PRKACB	Pancreas	fN4JoA	pb7Pe0	Varicose Veins	PRKACB	Wald ratio	1	0.0012826	0.0230868	0.955696
PRKACB	Skin_Sun_Exposed_Lower_leg	WB76sg	pb7Pe0	Varicose Veins	PRKACB	Wald ratio	1	-0.0257643	0.0655819	0.694425
PRKACG	Testis	jm04Sq	pb7Pe0	Varicose Veins	PRKACG	Inverse variance weighted	2	-0.0235902	0.0588063	0.688309
PRKCA	Adipose_Subcutaneous	myj4Jn	pb7Pe0	Varicose Veins	PRKCA	Inverse variance weighted	2	0.00158722	0.0248819	0.949137
PRKCA	Adipose_Visceral_Omentum	2RplBV	pb7Pe0	Varicose Veins	PRKCA	Wald ratio	1	0.0262191	0.0255291	0.304408
PRKCA	Artery_Aorta	7K3ZXa	pb7Pe0	Varicose Veins	PRKCA	Inverse variance weighted	3	-0.000467573	0.0124388	0.970015
PRKCA	Artery_Tibial	OE77PY	pb7Pe0	Varicose Veins	PRKCA	Inverse variance weighted	2	0.0244778	0.0252944	0.333187
PRKCA	Brain_Cortex	zAZP9f	pb7Pe0	Varicose Veins	PRKCA	Wald ratio	1	0.0338418	0.0329513	0.304408
PRKCA	Breast_Mammary_Tissue	Q4GNOS	pb7Pe0	Varicose Veins	PRKCA	Wald ratio	1	-0.00274037	0.0191826	0.886403
PRKCA	Cells_Cultured_fibroblasts	I0lU1C	pb7Pe0	Varicose Veins	PRKCA	Inverse variance weighted	2	0.00820895	0.0205842	0.690041
PRKCA	Colon_Sigmoid	GaIivB	pb7Pe0	Varicose Veins	PRKCA	Wald ratio	1	0.00347746	0.0270469	0.897697
PRKCA	Esophagus_Muscularis	iJKHtW	pb7Pe0	Varicose Veins	PRKCA	Inverse variance weighted	2	0.015824	0.0189869	0.404611
PRKCA	Heart_Atrial_Appendage	wplkFA	pb7Pe0	Varicose Veins	PRKCA	Wald ratio	1	-0.0120641	0.0174001	0.4881
PRKCA	Heart_Left_Ventricle	PDr9gF	pb7Pe0	Varicose Veins	PRKCA	Wald ratio	1	-0.00397053	0.0131749	0.763132
PRKCA	Lung	VCfb1u	pb7Pe0	Varicose Veins	PRKCA	Wald ratio	1	0.0323988	0.0315462	0.304408
PRKCA	Nerve_Tibial	nGndom	pb7Pe0	Varicose Veins	PRKCA	Wald ratio	1	0.0154905	0.049992	0.756668
PRKCA	Skin_Not_Sun_Exposed_Suprapubic	ztl4Iv	pb7Pe0	Varicose Veins	PRKCA	Wald ratio	1	-0.00493756	0.034563	0.886403
PRKCA	Thyroid	Y0fhko	pb7Pe0	Varicose Veins	PRKCA	Wald ratio	1	-0.00813426	0.0190574	0.669504
PRKCA	Whole_Blood	b9SW9z	pb7Pe0	Varicose Veins	PRKCA	Wald ratio	1	0.00857905	0.0461949	0.852669
PRKCB	Adipose_Subcutaneous	iFTkoS	pb7Pe0	Varicose Veins	PRKCB	Wald ratio	1	0.0591307	0.0299938	0.0486749
PRKCB	Artery_Aorta	CNtKyI	pb7Pe0	Varicose Veins	PRKCB	Wald ratio	1	-0.00321851	0.0197708	0.870683
PRKCB	Artery_Tibial	0zstc8	pb7Pe0	Varicose Veins	PRKCB	Inverse variance weighted	2	0.00561718	0.0125192	0.653659
PRKCB	Brain_Cerebellar_Hemisphere	k6AaZd	pb7Pe0	Varicose Veins	PRKCB	Wald ratio	1	-0.0187028	0.023082	0.417781
PRKCB	Brain_Cerebellum	IDC4yh	pb7Pe0	Varicose Veins	PRKCB	Wald ratio	1	0.000967172	0.0167057	0.953832
PRKCB	Breast_Mammary_Tissue	XkUdDW	pb7Pe0	Varicose Veins	PRKCB	Wald ratio	1	0.0619049	0.0285088	0.0298988
PRKCB	Colon_Sigmoid	NIeqq0	pb7Pe0	Varicose Veins	PRKCB	Inverse variance weighted	2	0.00815611	0.0130284	0.531297
PRKCB	Colon_Transverse	YU9nAN	pb7Pe0	Varicose Veins	PRKCB	Wald ratio	1	-0.00411952	0.0253057	0.870683
PRKCB	Esophagus_Gastroesophageal_Junction	e5tlvS	pb7Pe0	Varicose Veins	PRKCB	Wald ratio	1	0.0028887	0.0169471	0.864653
PRKCB	Esophagus_Muscularis	8DYx7U	pb7Pe0	Varicose Veins	PRKCB	Wald ratio	1	0.00228764	0.0134208	0.864653
PRKCB	Nerve_Tibial	twxKux	pb7Pe0	Varicose Veins	PRKCB	Wald ratio	1	0.0375025	0.0277307	0.176253
PRKCB	Prostate	5kV9QL	pb7Pe0	Varicose Veins	PRKCB	Wald ratio	1	-0.0517998	0.0348786	0.137504
PRKCB	Whole_Blood	2R9TpM	pb7Pe0	Varicose Veins	PRKCB	Wald ratio	1	0.080046	0.040603	0.0486749
PRKCD	Brain_Cortex	z4nmLZ	pb7Pe0	Varicose Veins	PRKCD	Wald ratio	1	0.0356117	0.0319143	0.264485
PRKCD	Brain_Frontal_Cortex_BA9	BVaW41	pb7Pe0	Varicose Veins	PRKCD	Wald ratio	1	0.0329938	0.0295682	0.264485
PRKCD	Esophagus_Mucosa	pNz347	pb7Pe0	Varicose Veins	PRKCD	Wald ratio	1	0.00522703	0.0273797	0.848597
PRKCD	Skin_Not_Sun_Exposed_Suprapubic	9cYI3s	pb7Pe0	Varicose Veins	PRKCD	Wald ratio	1	0.000218595	0.0249199	0.993001
PRKCD	Skin_Sun_Exposed_Lower_leg	xLOgnU	pb7Pe0	Varicose Veins	PRKCD	Wald ratio	1	0.0490989	0.036197	0.174961
PRKCE	Muscle_Skeletal	LwobRP	pb7Pe0	Varicose Veins	PRKCE	Wald ratio	1	0.0378295	0.0370495	0.30723
PRKCE	Whole_Blood	gpO2lc	pb7Pe0	Varicose Veins	PRKCE	Wald ratio	1	-0.0724226	0.0482817	0.133614
PRKCG	Pancreas	S5g8z7	pb7Pe0	Varicose Veins	PRKCG	Wald ratio	1	-0.00554154	0.010143	0.584831
PRKCG	Whole_Blood	LokyCW	pb7Pe0	Varicose Veins	PRKCG	Wald ratio	1	-0.000295088	0.00521322	0.954861
PRKCH	Muscle_Skeletal	uLPbx5	pb7Pe0	Varicose Veins	PRKCH	Wald ratio	1	0.0260072	0.0230519	0.259233
PRKCI	Adipose_Visceral_Omentum	GugZck	pb7Pe0	Varicose Veins	PRKCI	Wald ratio	1	-0.0311243	0.0346284	0.368754
PRKCI	Artery_Aorta	rbUKFt	pb7Pe0	Varicose Veins	PRKCI	Wald ratio	1	-0.0271976	0.0302595	0.368754
PRKCI	Cells_Cultured_fibroblasts	P4lFFs	pb7Pe0	Varicose Veins	PRKCI	Wald ratio	1	-0.00440445	0.0410164	0.914485
PRKCI	Esophagus_Muscularis	8dCe5L	pb7Pe0	Varicose Veins	PRKCI	Wald ratio	1	-0.0420736	0.0468103	0.368754
PRKCI	Lung	Y74Khy	pb7Pe0	Varicose Veins	PRKCI	Wald ratio	1	-0.0149164	0.0165958	0.368754
PRKCI	Nerve_Tibial	HRKT6N	pb7Pe0	Varicose Veins	PRKCI	Wald ratio	1	-0.0278741	0.0310123	0.368754
PRKCI	Stomach	NMqaYj	pb7Pe0	Varicose Veins	PRKCI	Wald ratio	1	-0.0152527	0.0169699	0.368754
PRKCI	Thyroid	2TWhyt	pb7Pe0	Varicose Veins	PRKCI	Wald ratio	1	0.0362115	0.0440573	0.411124
PRKCQ	Pancreas	HDKM3J	pb7Pe0	Varicose Veins	PRKCQ	Wald ratio	1	-0.0172547	0.0186729	0.35546
PRKCQ	Thyroid	laceqr	pb7Pe0	Varicose Veins	PRKCQ	Wald ratio	1	-0.0463622	0.0421475	0.271332
PRKCZ	Lung	bzsE2n	pb7Pe0	Varicose Veins	PRKCZ	Wald ratio	1	-0.0483942	0.040949	0.237278
PRKCZ	Testis	KOJHQj	pb7Pe0	Varicose Veins	PRKCZ	Wald ratio	1	-0.0991372	0.0322981	0.00214457
PRKCZ	Thyroid	8kHk5D	pb7Pe0	Varicose Veins	PRKCZ	Wald ratio	1	-0.0109355	0.00925309	0.237278
PRKCZ	Whole_Blood	Fp7XVk	pb7Pe0	Varicose Veins	PRKCZ	Wald ratio	1	-0.119985	0.0399948	0.0026998
PRKD1	Cells_Cultured_fibroblasts	l6dTkV	pb7Pe0	Varicose Veins	PRKD1	Wald ratio	1	0.0510987	0.0436468	0.241707
PRKD1	Cells_EBV-transformed_lymphocytes	NbcK4w	pb7Pe0	Varicose Veins	PRKD1	Wald ratio	1	0.00925934	0.0083775	0.269046
PRKD1	Spleen	PeckvV	pb7Pe0	Varicose Veins	PRKD1	Wald ratio	1	0.0160098	0.0157963	0.310815
PRKD3	Adipose_Subcutaneous	liDEYQ	pb7Pe0	Varicose Veins	PRKD3	Wald ratio	1	0.0653023	0.0294914	0.0268091
PRKD3	Adipose_Visceral_Omentum	V3GCuQ	pb7Pe0	Varicose Veins	PRKD3	Wald ratio	1	0.0525651	0.0383102	0.170034
PRKD3	Artery_Aorta	793NWS	pb7Pe0	Varicose Veins	PRKD3	Inverse variance weighted	2	0.0163193	0.0481752	0.734798
PRKD3	Artery_Coronary	K0bZj2	pb7Pe0	Varicose Veins	PRKD3	Wald ratio	1	0.0461131	0.0173229	0.00776844
PRKD3	Artery_Tibial	KcCkoc	pb7Pe0	Varicose Veins	PRKD3	Wald ratio	1	0.0588906	0.0265958	0.0268091
PRKD3	Brain_Caudate_basal_ganglia	zeawp6	pb7Pe0	Varicose Veins	PRKD3	Wald ratio	1	0.0600065	0.0328161	0.0674638
PRKD3	Brain_Cerebellum	H79Aqv	pb7Pe0	Varicose Veins	PRKD3	Wald ratio	1	0.0549694	0.0300614	0.0674638
PRKD3	Brain_Hippocampus	SMU71Q	pb7Pe0	Varicose Veins	PRKD3	Wald ratio	1	0.0466957	0.0248596	0.0603294
PRKD3	Brain_Nucleus_accumbens_basal_ganglia	kAOdsq	pb7Pe0	Varicose Veins	PRKD3	Wald ratio	1	0.0595638	0.0370397	0.107812
PRKD3	Brain_Putamen_basal_ganglia	lz8py0	pb7Pe0	Varicose Veins	PRKD3	Wald ratio	1	0.0582734	0.0318683	0.0674638
PRKD3	Brain_Substantia_nigra	8tVMgi	pb7Pe0	Varicose Veins	PRKD3	Wald ratio	1	0.0356196	0.020121	0.0766821
PRKD3	Breast_Mammary_Tissue	VTRUz5	pb7Pe0	Varicose Veins	PRKD3	Wald ratio	1	0.0963426	0.0435096	0.0268091
PRKD3	Cells_Cultured_fibroblasts	RXI877	pb7Pe0	Varicose Veins	PRKD3	Wald ratio	1	0.0869009	0.0323035	0.00714219
PRKD3	Colon_Sigmoid	nydYYe	pb7Pe0	Varicose Veins	PRKD3	Wald ratio	1	0.0729332	0.0282062	0.00971774
PRKD3	Colon_Transverse	FtiqzW	pb7Pe0	Varicose Veins	PRKD3	Wald ratio	1	0.132453	0.0474959	0.00529148
PRKD3	Esophagus_Gastroesophageal_Junction	CXej75	pb7Pe0	Varicose Veins	PRKD3	Wald ratio	1	0.0510062	0.023035	0.0268091
PRKD3	Esophagus_Mucosa	OS3ctH	pb7Pe0	Varicose Veins	PRKD3	Wald ratio	1	0.0682304	0.0263875	0.00971774
PRKD3	Esophagus_Muscularis	GRMke4	pb7Pe0	Varicose Veins	PRKD3	Wald ratio	1	0.0365174	0.0266144	0.170034
PRKD3	Heart_Atrial_Appendage	J4vv8A	pb7Pe0	Varicose Veins	PRKD3	Wald ratio	1	0.0548715	0.0247807	0.0268091
PRKD3	Heart_Left_Ventricle	XpQ1P3	pb7Pe0	Varicose Veins	PRKD3	Wald ratio	1	0.0732619	0.026404	0.00552615
PRKD3	Lung	VGz2rI	pb7Pe0	Varicose Veins	PRKD3	Wald ratio	1	0.0656713	0.0244119	0.00714219
PRKD3	Nerve_Tibial	6uVDuk	pb7Pe0	Varicose Veins	PRKD3	Wald ratio	1	0.0611795	0.0276295	0.0268091
PRKD3	Pancreas	GAHH9k	pb7Pe0	Varicose Veins	PRKD3	Wald ratio	1	0.0265925	0.020939	0.204085
PRKD3	Prostate	di0q3f	pb7Pe0	Varicose Veins	PRKD3	Wald ratio	1	0.0601378	0.0240551	0.0124193
PRKD3	Skin_Not_Sun_Exposed_Suprapubic	LxqZpe	pb7Pe0	Varicose Veins	PRKD3	Wald ratio	1	0.0589974	0.0262634	0.0246799
PRKD3	Skin_Sun_Exposed_Lower_leg	ywyH7S	pb7Pe0	Varicose Veins	PRKD3	Wald ratio	1	0.0769967	0.0342759	0.0246799
PRKD3	Small_Intestine_Terminal_Ileum	Brb4BP	pb7Pe0	Varicose Veins	PRKD3	Wald ratio	1	0.0742892	0.0330707	0.0246799
PRKD3	Spleen	ghoiKC	pb7Pe0	Varicose Veins	PRKD3	Wald ratio	1	0.0314891	0.0113489	0.00552615
PRKD3	Stomach	cPSeif	pb7Pe0	Varicose Veins	PRKD3	Wald ratio	1	0.086284	0.0315782	0.00628758
PRKD3	Thyroid	6fKLxL	pb7Pe0	Varicose Veins	PRKD3	Wald ratio	1	0.0456492	0.0169691	0.00714219
PRKD3	Uterus	lZqMp8	pb7Pe0	Varicose Veins	PRKD3	Wald ratio	1	0.0486571	0.0166824	0.00353794
PRKD3	Vagina	HcpbKu	pb7Pe0	Varicose Veins	PRKD3	Wald ratio	1	0.0611778	0.0221614	0.00577018
PRKD3	Whole_Blood	k7zmFp	pb7Pe0	Varicose Veins	PRKD3	Wald ratio	1	0.0579665	0.0327444	0.0766821
PRKDC	Nerve_Tibial	99CDoN	pb7Pe0	Varicose Veins	PRKDC	Wald ratio	1	-0.153076	0.0949458	0.106909
PRKDC	Skin_Not_Sun_Exposed_Suprapubic	NtiSTZ	pb7Pe0	Varicose Veins	PRKDC	Wald ratio	1	-0.151339	0.0797754	0.0578202
PRKG1	Brain_Anterior_cingulate_cortex_BA24	dShUbd	pb7Pe0	Varicose Veins	PRKG1	Wald ratio	1	-0.00279085	0.0160474	0.861934
PRKG1	Brain_Caudate_basal_ganglia	VDFmkv	pb7Pe0	Varicose Veins	PRKG1	Wald ratio	1	-0.010435	0.0169872	0.539027
PRKG1	Brain_Cortex	hWlcyJ	pb7Pe0	Varicose Veins	PRKG1	Wald ratio	1	-0.00254847	0.0198214	0.897697
PRKG1	Brain_Frontal_Cortex_BA9	P4XLEB	pb7Pe0	Varicose Veins	PRKG1	Wald ratio	1	-0.00234057	0.0182044	0.897697
PRKG1	Brain_Nucleus_accumbens_basal_ganglia	9FnC8A	pb7Pe0	Varicose Veins	PRKG1	Wald ratio	1	-0.00252792	0.0196616	0.897697
PRKG1	Brain_Putamen_basal_ganglia	GyYNjy	pb7Pe0	Varicose Veins	PRKG1	Wald ratio	1	-0.00252844	0.0196657	0.897697
PRKG2	Adipose_Subcutaneous	s4K5v6	pb7Pe0	Varicose Veins	PRKG2	Wald ratio	1	0.0345237	0.032652	0.290363
PRKG2	Adipose_Visceral_Omentum	wqPaWR	pb7Pe0	Varicose Veins	PRKG2	Wald ratio	1	-0.0373545	0.0288649	0.195625
PRKG2	Cells_Cultured_fibroblasts	sWqiNZ	pb7Pe0	Varicose Veins	PRKG2	Wald ratio	1	0.0572145	0.0322096	0.0756809
PRKG2	Esophagus_Gastroesophageal_Junction	Eefyb4	pb7Pe0	Varicose Veins	PRKG2	Wald ratio	1	0.0452287	0.0464735	0.330447
PRKG2	Esophagus_Mucosa	MHkM9M	pb7Pe0	Varicose Veins	PRKG2	Wald ratio	1	-0.034022	0.0323209	0.29251
PRKG2	Esophagus_Muscularis	6tYEPe	pb7Pe0	Varicose Veins	PRKG2	Wald ratio	1	0.066779	0.0577692	0.247696
PRKG2	Lung	jRq5C4	pb7Pe0	Varicose Veins	PRKG2	Wald ratio	1	-0.0271023	0.0325837	0.405536
PRKG2	Nerve_Tibial	lajr3P	pb7Pe0	Varicose Veins	PRKG2	Wald ratio	1	0.0311941	0.0187164	0.0955807
PRKG2	Thyroid	ROAIgv	pb7Pe0	Varicose Veins	PRKG2	Wald ratio	1	-0.0350991	0.0247462	0.156084
PRPF4	Adipose_Subcutaneous	RFq1Wq	pb7Pe0	Varicose Veins	PRPF4	Wald ratio	1	0.011781	0.0184212	0.522475
PRPF4	Adipose_Visceral_Omentum	DTjQkk	pb7Pe0	Varicose Veins	PRPF4	Wald ratio	1	0.0141127	0.0220671	0.522475
PRPF4	Adrenal_Gland	sWDQ4c	pb7Pe0	Varicose Veins	PRPF4	Wald ratio	1	0.00428851	0.0112573	0.703239
PRPF4	Artery_Aorta	eP9FgE	pb7Pe0	Varicose Veins	PRPF4	Wald ratio	1	0.00948276	0.0148276	0.522475
PRPF4	Artery_Coronary	R5xP1L	pb7Pe0	Varicose Veins	PRPF4	Wald ratio	1	0.0130376	0.0203861	0.522475
PRPF4	Artery_Tibial	Je3YeH	pb7Pe0	Varicose Veins	PRPF4	Wald ratio	1	0.014834	0.023195	0.522475
PRPF4	Brain_Cortex	ADuEN6	pb7Pe0	Varicose Veins	PRPF4	Wald ratio	1	0.00877085	0.0137144	0.522475
PRPF4	Brain_Hypothalamus	IBPJsV	pb7Pe0	Varicose Veins	PRPF4	Wald ratio	1	0.0135024	0.0175941	0.442819
PRPF4	Brain_Nucleus_accumbens_basal_ganglia	5x9qaN	pb7Pe0	Varicose Veins	PRPF4	Wald ratio	1	0.0102689	0.0173782	0.554581
PRPF4	Breast_Mammary_Tissue	HYHNRc	pb7Pe0	Varicose Veins	PRPF4	Wald ratio	1	0.00930352	0.0121228	0.442819
PRPF4	Cells_EBV-transformed_lymphocytes	cFZW4X	pb7Pe0	Varicose Veins	PRPF4	Wald ratio	1	0.00882961	0.0138751	0.524539
PRPF4	Colon_Sigmoid	Ld1gfx	pb7Pe0	Varicose Veins	PRPF4	Wald ratio	1	0.0108581	0.0169781	0.522475
PRPF4	Colon_Transverse	aV2OYa	pb7Pe0	Varicose Veins	PRPF4	Wald ratio	1	0.00974207	0.015233	0.522475
PRPF4	Esophagus_Gastroesophageal_Junction	3Jj1Lb	pb7Pe0	Varicose Veins	PRPF4	Wald ratio	1	0.00785091	0.0132862	0.554581
PRPF4	Esophagus_Mucosa	3nXaCu	pb7Pe0	Varicose Veins	PRPF4	Wald ratio	1	0.0135129	0.0211293	0.522475
PRPF4	Esophagus_Muscularis	WXKnvg	pb7Pe0	Varicose Veins	PRPF4	Wald ratio	1	0.0103617	0.016202	0.522475
PRPF4	Heart_Atrial_Appendage	xp4BkC	pb7Pe0	Varicose Veins	PRPF4	Wald ratio	1	0.000502811	0.0203639	0.980301
PRPF4	Heart_Left_Ventricle	eFOihJ	pb7Pe0	Varicose Veins	PRPF4	Wald ratio	1	0.0128634	0.0337664	0.703239
PRPF4	Kidney_Cortex	2yvEF4	pb7Pe0	Varicose Veins	PRPF4	Wald ratio	1	0.00588982	0.00718074	0.412088
PRPF4	Liver	wSMFZM	pb7Pe0	Varicose Veins	PRPF4	Wald ratio	1	0.00382099	0.0100301	0.703239
PRPF4	Lung	53zoYj	pb7Pe0	Varicose Veins	PRPF4	Wald ratio	1	0.0072714	0.0113698	0.522475
PRPF4	Minor_Salivary_Gland	YEASwx	pb7Pe0	Varicose Veins	PRPF4	Wald ratio	1	0.00599022	0.0101373	0.554581
PRPF4	Muscle_Skeletal	2iWXGN	pb7Pe0	Varicose Veins	PRPF4	Wald ratio	1	0.0227813	0.0400951	0.569912
PRPF4	Nerve_Tibial	HX33m2	pb7Pe0	Varicose Veins	PRPF4	Wald ratio	1	0.0104262	0.0163027	0.522475
PRPF4	Ovary	ett1PC	pb7Pe0	Varicose Veins	PRPF4	Wald ratio	1	0.0141962	0.0221977	0.522475
PRPF4	Pancreas	UDDSAb	pb7Pe0	Varicose Veins	PRPF4	Wald ratio	1	0.00578611	0.00904737	0.522475
PRPF4	Pituitary	TK6B5s	pb7Pe0	Varicose Veins	PRPF4	Wald ratio	1	0.00817751	0.0106555	0.442819
PRPF4	Prostate	48RmRO	pb7Pe0	Varicose Veins	PRPF4	Wald ratio	1	0.00500317	0.00782314	0.522475
PRPF4	Skin_Not_Sun_Exposed_Suprapubic	iEYudD	pb7Pe0	Varicose Veins	PRPF4	Wald ratio	1	0.0142859	0.022338	0.522475
PRPF4	Skin_Sun_Exposed_Lower_leg	oiuc81	pb7Pe0	Varicose Veins	PRPF4	Wald ratio	1	0.016094	0.0251651	0.522475
PRPF4	Small_Intestine_Terminal_Ileum	sHoIio	pb7Pe0	Varicose Veins	PRPF4	Wald ratio	1	0.000995248	0.00816103	0.902938
PRPF4	Spleen	4sqUEW	pb7Pe0	Varicose Veins	PRPF4	Wald ratio	1	0.00907019	0.0118187	0.442819
PRPF4	Stomach	4mzRrx	pb7Pe0	Varicose Veins	PRPF4	Wald ratio	1	0.00678298	0.0106061	0.522475
PRPF4	Testis	BaAcEP	pb7Pe0	Varicose Veins	PRPF4	Wald ratio	1	0.00709381	0.0110921	0.522475
PRPF4	Thyroid	m5scuT	pb7Pe0	Varicose Veins	PRPF4	Wald ratio	1	0.00476222	0.00744638	0.522475
PRPF4	Whole_Blood	iuVxGQ	pb7Pe0	Varicose Veins	PRPF4	Wald ratio	1	0.00286395	0.0234844	0.902938
PSCA	Adipose_Subcutaneous	V5baGI	pb7Pe0	Varicose Veins	PSCA	Wald ratio	1	-0.00668055	0.0111342	0.548506
PSCA	Adipose_Visceral_Omentum	gjZFT2	pb7Pe0	Varicose Veins	PSCA	Wald ratio	1	-0.010765	0.0179417	0.548506
PSCA	Artery_Aorta	VjG1fD	pb7Pe0	Varicose Veins	PSCA	Wald ratio	1	-0.00663509	0.0110585	0.548506
PSCA	Artery_Coronary	3Ke1vY	pb7Pe0	Varicose Veins	PSCA	Wald ratio	1	-0.00784184	0.0130697	0.548506
PSCA	Artery_Tibial	cgBmNn	pb7Pe0	Varicose Veins	PSCA	Wald ratio	1	-0.00872043	0.0145341	0.548506
PSCA	Brain_Cortex	FHcWB7	pb7Pe0	Varicose Veins	PSCA	Wald ratio	1	-0.00873256	0.00925391	0.345342
PSCA	Brain_Frontal_Cortex_BA9	PWQxfS	pb7Pe0	Varicose Veins	PSCA	Inverse variance weighted	2	-0.00880781	0.00771406	0.253543
PSCA	Brain_Hippocampus	LbcBgF	pb7Pe0	Varicose Veins	PSCA	Wald ratio	1	-0.00428014	0.0113588	0.706314
PSCA	Brain_Hypothalamus	qL2M1z	pb7Pe0	Varicose Veins	PSCA	Wald ratio	1	-0.0153323	0.0120055	0.201564
PSCA	Brain_Nucleus_accumbens_basal_ganglia	MF1PoU	pb7Pe0	Varicose Veins	PSCA	Wald ratio	1	-0.00697847	0.011026	0.526792
PSCA	Brain_Putamen_basal_ganglia	4y1dKS	pb7Pe0	Varicose Veins	PSCA	Wald ratio	1	-0.0119644	0.0123111	0.331135
PSCA	Breast_Mammary_Tissue	UV24VI	pb7Pe0	Varicose Veins	PSCA	Wald ratio	1	-0.0114495	0.012133	0.345342
PSCA	Cells_Cultured_fibroblasts	uWaccz	pb7Pe0	Varicose Veins	PSCA	Inverse variance weighted	2	-0.00629253	0.0100201	0.530009
PSCA	Colon_Sigmoid	01vALR	pb7Pe0	Varicose Veins	PSCA	Wald ratio	1	-0.0118512	0.0133535	0.37481
PSCA	Colon_Transverse	TLHgcm	pb7Pe0	Varicose Veins	PSCA	Wald ratio	1	-0.0143399	0.0112284	0.201564
PSCA	Esophagus_Mucosa	yttDDp	pb7Pe0	Varicose Veins	PSCA	Wald ratio	1	-0.00383107	0.0206288	0.852669
PSCA	Lung	eAZaSL	pb7Pe0	Varicose Veins	PSCA	Wald ratio	1	-0.0156721	0.0247619	0.526792
PSCA	Minor_Salivary_Gland	KKIhYf	pb7Pe0	Varicose Veins	PSCA	Wald ratio	1	-0.000250626	0.00864659	0.976876
PSCA	Nerve_Tibial	aUZMZ9	pb7Pe0	Varicose Veins	PSCA	Inverse variance weighted	2	-0.00584298	0.0093955	0.534013
PSCA	Prostate	uIgw4b	pb7Pe0	Varicose Veins	PSCA	Wald ratio	1	-0.0112109	0.0115359	0.331135
PSCA	Skin_Not_Sun_Exposed_Suprapubic	FaWlTy	pb7Pe0	Varicose Veins	PSCA	Wald ratio	1	0.000150626	0.0103932	0.988437
PSCA	Skin_Sun_Exposed_Lower_leg	rsxBZB	pb7Pe0	Varicose Veins	PSCA	Wald ratio	1	0.000210613	0.0145323	0.988437
PSCA	Stomach	fCVPMz	pb7Pe0	Varicose Veins	PSCA	Wald ratio	1	-0.006503	0.00982369	0.507989
PSCA	Testis	2nCwpR	pb7Pe0	Varicose Veins	PSCA	Wald ratio	1	-0.00146636	0.0144541	0.919194
PSCA	Thyroid	LtrCSE	pb7Pe0	Varicose Veins	PSCA	Wald ratio	1	-0.00455677	0.0155344	0.769267
PSEN1	Adipose_Subcutaneous	QXhTxF	pb7Pe0	Varicose Veins	PSEN1	Wald ratio	1	0.0200697	0.0481672	0.676922
PSEN1	Adipose_Visceral_Omentum	fbswm5	pb7Pe0	Varicose Veins	PSEN1	Wald ratio	1	-0.00413873	0.0380011	0.913273
PSEN1	Artery_Aorta	hquR1N	pb7Pe0	Varicose Veins	PSEN1	Wald ratio	1	-0.0271399	0.0415081	0.513211
PSEN1	Artery_Tibial	Stc4EN	pb7Pe0	Varicose Veins	PSEN1	Wald ratio	1	0.0215429	0.051703	0.676922
PSEN1	Cells_Cultured_fibroblasts	5n1GJk	pb7Pe0	Varicose Veins	PSEN1	Wald ratio	1	0.0103158	0.046197	0.823301
PSEN1	Esophagus_Mucosa	Au1xj7	pb7Pe0	Varicose Veins	PSEN1	Wald ratio	1	0.0175027	0.0420064	0.676922
PSEN1	Heart_Left_Ventricle	6lt9i7	pb7Pe0	Varicose Veins	PSEN1	Wald ratio	1	0.0211483	0.0289936	0.46575
PSEN1	Lung	OPALQU	pb7Pe0	Varicose Veins	PSEN1	Wald ratio	1	0.0181531	0.0435673	0.676922
PSEN1	Muscle_Skeletal	O6IXxM	pb7Pe0	Varicose Veins	PSEN1	Wald ratio	1	0.00836072	0.0273418	0.759768
PSEN1	Skin_Not_Sun_Exposed_Suprapubic	UIwT4h	pb7Pe0	Varicose Veins	PSEN1	Wald ratio	1	-0.0275973	0.0470511	0.557514
PSEN1	Skin_Sun_Exposed_Lower_leg	4TPbAm	pb7Pe0	Varicose Veins	PSEN1	Wald ratio	1	0.0514522	0.0594916	0.387113
PSEN1	Thyroid	a8321I	pb7Pe0	Varicose Veins	PSEN1	Wald ratio	1	-0.00276942	0.0466186	0.952629
PSEN1	Whole_Blood	3kuYdi	pb7Pe0	Varicose Veins	PSEN1	Inverse variance weighted	2	-0.0394137	0.0337136	0.242374
PSEN2	Adipose_Subcutaneous	EAg2Pi	pb7Pe0	Varicose Veins	PSEN2	Wald ratio	1	-0.0158033	0.0450688	0.725851
PSEN2	Cells_Cultured_fibroblasts	Z2l5Tu	pb7Pe0	Varicose Veins	PSEN2	Wald ratio	1	0.00897894	0.0142847	0.52963
PSEN2	Esophagus_Mucosa	9Ytoko	pb7Pe0	Varicose Veins	PSEN2	Wald ratio	1	0.0131833	0.0221866	0.552376
PSEN2	Esophagus_Muscularis	4SETJZ	pb7Pe0	Varicose Veins	PSEN2	Wald ratio	1	-0.067867	0.0517082	0.189351
PSEN2	Lung	S10ajh	pb7Pe0	Varicose Veins	PSEN2	Wald ratio	1	0.0124202	0.0225525	0.581822
PSEN2	Pancreas	hxboBE	pb7Pe0	Varicose Veins	PSEN2	Wald ratio	1	-0.0249293	0.0267534	0.35143
PSEN2	Skin_Not_Sun_Exposed_Suprapubic	fdXMhV	pb7Pe0	Varicose Veins	PSEN2	Wald ratio	1	-0.00090052	0.0249144	0.971167
PSEN2	Skin_Sun_Exposed_Lower_leg	mYVbii	pb7Pe0	Varicose Veins	PSEN2	Wald ratio	1	0.0123872	0.0323665	0.70193
PSEN2	Spleen	vkRSsP	pb7Pe0	Varicose Veins	PSEN2	Wald ratio	1	0.00475479	0.00911335	0.601852
PSEN2	Thyroid	AduyeX	pb7Pe0	Varicose Veins	PSEN2	Wald ratio	1	0.0160702	0.0284319	0.571926
PSMA2	Whole_Blood	0wsieY	pb7Pe0	Varicose Veins	PSMA2	Wald ratio	1	-0.00616396	0.05026	0.902391
PSMA4	Adipose_Subcutaneous	Dw4XWt	pb7Pe0	Varicose Veins	PSMA4	Wald ratio	1	-0.0629733	0.0520214	0.226077
PSMA4	Adipose_Visceral_Omentum	FmZKHa	pb7Pe0	Varicose Veins	PSMA4	Wald ratio	1	0.108638	0.0698927	0.120101
PSMA4	Adrenal_Gland	wyfZij	pb7Pe0	Varicose Veins	PSMA4	Wald ratio	1	-0.036686	0.02135	0.0857401
PSMA4	Artery_Aorta	kkHtjj	pb7Pe0	Varicose Veins	PSMA4	Wald ratio	1	-0.0526127	0.0478297	0.271332
PSMA4	Artery_Tibial	ukHCKD	pb7Pe0	Varicose Veins	PSMA4	Wald ratio	1	0.0433696	0.0527107	0.41063
PSMA4	Brain_Caudate_basal_ganglia	ZDTPta	pb7Pe0	Varicose Veins	PSMA4	Inverse variance weighted	2	-0.0132639	0.026096	0.611261
PSMA4	Brain_Hypothalamus	sKd87Q	pb7Pe0	Varicose Veins	PSMA4	Wald ratio	1	-0.0273341	0.0243702	0.262023
PSMA4	Cells_Cultured_fibroblasts	HUXcEN	pb7Pe0	Varicose Veins	PSMA4	Wald ratio	1	-0.163976	0.0831426	0.0485842
PSMA4	Colon_Transverse	tIMNA4	pb7Pe0	Varicose Veins	PSMA4	Wald ratio	1	-0.0946672	0.0531593	0.0749415
PSMA4	Esophagus_Mucosa	1iBSDx	pb7Pe0	Varicose Veins	PSMA4	Wald ratio	1	-0.0571016	0.0681535	0.402122
PSMA4	Esophagus_Muscularis	7dAYnu	pb7Pe0	Varicose Veins	PSMA4	Wald ratio	1	-0.0796992	0.0454535	0.0795291
PSMA4	Heart_Atrial_Appendage	wia4bs	pb7Pe0	Varicose Veins	PSMA4	Wald ratio	1	-0.0454425	0.0235385	0.053538
PSMA4	Heart_Left_Ventricle	5bo4CY	pb7Pe0	Varicose Veins	PSMA4	Wald ratio	1	-0.0355522	0.0202759	0.0795291
PSMA4	Muscle_Skeletal	xz8CtK	pb7Pe0	Varicose Veins	PSMA4	Inverse variance weighted	2	-0.0426544	0.0218213	0.0506166
PSMA4	Nerve_Tibial	5Lu6pK	pb7Pe0	Varicose Veins	PSMA4	Wald ratio	1	-0.0330657	0.0407811	0.417474
PSMA4	Skin_Not_Sun_Exposed_Suprapubic	MuwarT	pb7Pe0	Varicose Veins	PSMA4	Wald ratio	1	0.0199843	0.0650397	0.758644
PSMA4	Thyroid	mdvBbI	pb7Pe0	Varicose Veins	PSMA4	Wald ratio	1	-0.0917949	0.0523518	0.0795291
PSMA4	Whole_Blood	U0XWzu	pb7Pe0	Varicose Veins	PSMA4	Wald ratio	1	-0.085078	0.069357	0.219948
PSMA5	Esophagus_Mucosa	1ozV6P	pb7Pe0	Varicose Veins	PSMA5	Wald ratio	1	0.0426285	0.0713564	0.550239
PSMA6	Heart_Atrial_Appendage	qdzN1Z	pb7Pe0	Varicose Veins	PSMA6	Wald ratio	1	-0.0022265	0.0630841	0.971845
PSMA6	Muscle_Skeletal	Iqwqz2	pb7Pe0	Varicose Veins	PSMA6	Wald ratio	1	-0.0187754	0.0201559	0.351591
PSMB1	Adipose_Subcutaneous	gg4P97	pb7Pe0	Varicose Veins	PSMB1	Wald ratio	1	0.0234963	0.0567151	0.678665
PSMB1	Adipose_Visceral_Omentum	bu2Rg7	pb7Pe0	Varicose Veins	PSMB1	Wald ratio	1	-0.0116111	0.0549591	0.832678
PSMB1	Artery_Aorta	hGaiMN	pb7Pe0	Varicose Veins	PSMB1	Wald ratio	1	0.0237725	0.0559354	0.670837
PSMB1	Artery_Tibial	rTuQKI	pb7Pe0	Varicose Veins	PSMB1	Wald ratio	1	0.0271169	0.0654546	0.678665
PSMB1	Brain_Cerebellum	aILvD9	pb7Pe0	Varicose Veins	PSMB1	Wald ratio	1	0.0126481	0.0233503	0.588048
