## Supplemental Tables for "Multi-ancestry Genome-wide Association Study of Varicose Veins Reveals Polygenic Architecture, Genetic Overlap with Arterial and Venous Disease, and Novel Therapeutic Opportunities" (part 3 of 3)

### Sheet: Drug MR (continued)
gene_name	tissue	id.exposure	id.outcome	outcome	exposure	method	nsnp	b	se	pval
PSMB1	Brain_Frontal_Cortex_BA9	9kIjW4	pb7Pe0	Varicose Veins	PSMB1	Wald ratio	1	0.0120639	0.0217151	0.578515
PSMB1	Breast_Mammary_Tissue	M4En2R	pb7Pe0	Varicose Veins	PSMB1	Wald ratio	1	0.0296632	0.0628161	0.636768
PSMB1	Cells_Cultured_fibroblasts	DKZJMr	pb7Pe0	Varicose Veins	PSMB1	Wald ratio	1	0.0356966	0.0861642	0.678665
PSMB1	Heart_Atrial_Appendage	zT2B32	pb7Pe0	Varicose Veins	PSMB1	Wald ratio	1	0.0250044	0.0375067	0.504985
PSMB1	Heart_Left_Ventricle	vJry1I	pb7Pe0	Varicose Veins	PSMB1	Wald ratio	1	-0.0006184	0.0439064	0.988763
PSMB1	Lung	vOhVPe	pb7Pe0	Varicose Veins	PSMB1	Wald ratio	1	0.0173399	0.041855	0.678665
PSMB1	Muscle_Skeletal	eZ91kp	pb7Pe0	Varicose Veins	PSMB1	Wald ratio	1	0.0215232	0.041883	0.60733
PSMB1	Nerve_Tibial	gRaazv	pb7Pe0	Varicose Veins	PSMB1	Wald ratio	1	0.0351733	0.0531342	0.507989
PSMB1	Skin_Not_Sun_Exposed_Suprapubic	w0qpSv	pb7Pe0	Varicose Veins	PSMB1	Wald ratio	1	0.0646009	0.0539607	0.231235
PSMB1	Skin_Sun_Exposed_Lower_leg	j8M7WU	pb7Pe0	Varicose Veins	PSMB1	Wald ratio	1	-0.0152626	0.0722432	0.832678
PSMB1	Whole_Blood	YnuFxQ	pb7Pe0	Varicose Veins	PSMB1	Inverse variance weighted	2	0.0181764	0.0297821	0.541655
PSMB10	Testis	LobG1d	pb7Pe0	Varicose Veins	PSMB10	Wald ratio	1	-0.0591691	0.0222539	0.0078414
PSMB11	Testis	BPwfKa	pb7Pe0	Varicose Veins	PSMB11	Wald ratio	1	-0.0464948	0.0215591	0.0310348
PSMB2	Esophagus_Muscularis	QJ14PE	pb7Pe0	Varicose Veins	PSMB2	Wald ratio	1	-0.0233514	0.0326593	0.474609
PSMB3	Adipose_Subcutaneous	lvK9Ot	pb7Pe0	Varicose Veins	PSMB3	Wald ratio	1	-0.0606224	0.0503166	0.228273
PSMB3	Artery_Aorta	ol40de	pb7Pe0	Varicose Veins	PSMB3	Wald ratio	1	-0.0949544	0.0442029	0.031702
PSMB3	Artery_Coronary	oR9V7y	pb7Pe0	Varicose Veins	PSMB3	Wald ratio	1	-0.0774617	0.0294691	0.00857443
PSMB3	Artery_Tibial	aZ2kCz	pb7Pe0	Varicose Veins	PSMB3	Wald ratio	1	-0.149499	0.0568748	0.00857443
PSMB3	Breast_Mammary_Tissue	GXrSQ0	pb7Pe0	Varicose Veins	PSMB3	Wald ratio	1	-0.136194	0.0518129	0.00857443
PSMB3	Cells_Cultured_fibroblasts	zTKPMc	pb7Pe0	Varicose Veins	PSMB3	Wald ratio	1	-0.149706	0.0569535	0.00857443
PSMB3	Colon_Transverse	VNsT2T	pb7Pe0	Varicose Veins	PSMB3	Inverse variance weighted	2	-0.0253555	0.104843	0.808903
PSMB3	Esophagus_Muscularis	f85gmX	pb7Pe0	Varicose Veins	PSMB3	Wald ratio	1	-0.115899	0.044092	0.00857443
PSMB3	Heart_Left_Ventricle	RkQCEK	pb7Pe0	Varicose Veins	PSMB3	Wald ratio	1	-0.0401625	0.0457235	0.379738
PSMB3	Lung	owJRkj	pb7Pe0	Varicose Veins	PSMB3	Wald ratio	1	-0.125201	0.047631	0.00857443
PSMB3	Nerve_Tibial	aM7Uvd	pb7Pe0	Varicose Veins	PSMB3	Wald ratio	1	-0.18775	0.0694284	0.00684638
PSMB3	Skin_Sun_Exposed_Lower_leg	A29yp5	pb7Pe0	Varicose Veins	PSMB3	Wald ratio	1	-0.0452489	0.0699943	0.517978
PSMB3	Testis	bXN0QW	pb7Pe0	Varicose Veins	PSMB3	Wald ratio	1	-0.0465495	0.017709	0.00857443
PSMB3	Whole_Blood	WlG2Ov	pb7Pe0	Varicose Veins	PSMB3	Inverse variance weighted	2	-0.019306	0.158257	0.902906
PSMB5	Adipose_Subcutaneous	phDipA	pb7Pe0	Varicose Veins	PSMB5	Inverse variance weighted	2	-0.0535621	0.0279375	0.0552111
PSMB5	Adipose_Visceral_Omentum	ZROnkj	pb7Pe0	Varicose Veins	PSMB5	Inverse variance weighted	2	-0.0817518	0.0416988	0.0499339
PSMB5	Artery_Aorta	j8aesu	pb7Pe0	Varicose Veins	PSMB5	Inverse variance weighted	3	-0.0442939	0.0216169	0.0404579
PSMB5	Artery_Tibial	sEHRqM	pb7Pe0	Varicose Veins	PSMB5	Inverse variance weighted	3	-0.0433915	0.0261487	0.0970329
PSMB5	Brain_Cerebellar_Hemisphere	p4AhuT	pb7Pe0	Varicose Veins	PSMB5	Wald ratio	1	-0.0531907	0.0328815	0.105739
PSMB5	Brain_Cerebellum	AlwDbQ	pb7Pe0	Varicose Veins	PSMB5	Inverse variance weighted	2	-0.029478	0.014529	0.0424673
PSMB5	Brain_Cortex	rGxHZW	pb7Pe0	Varicose Veins	PSMB5	Wald ratio	1	-0.033997	0.0269873	0.207763
PSMB5	Cells_Cultured_fibroblasts	XJPr5d	pb7Pe0	Varicose Veins	PSMB5	Inverse variance weighted	2	-0.0722497	0.0371333	0.0516924
PSMB5	Colon_Transverse	yzQx5T	pb7Pe0	Varicose Veins	PSMB5	Inverse variance weighted	2	-0.0588966	0.0293032	0.0444414
PSMB5	Esophagus_Gastroesophageal_Junction	LSH46Q	pb7Pe0	Varicose Veins	PSMB5	Wald ratio	1	-0.0630117	0.0389527	0.105739
PSMB5	Esophagus_Mucosa	dzbVti	pb7Pe0	Varicose Veins	PSMB5	Inverse variance weighted	2	-0.0571277	0.028715	0.046649
PSMB5	Esophagus_Muscularis	Wxkxc1	pb7Pe0	Varicose Veins	PSMB5	Inverse variance weighted	2	-0.0607124	0.0299831	0.0428792
PSMB5	Lung	KpgE3w	pb7Pe0	Varicose Veins	PSMB5	Inverse variance weighted	2	-0.0756258	0.0395253	0.0557033
PSMB5	Muscle_Skeletal	rdeTHs	pb7Pe0	Varicose Veins	PSMB5	Inverse variance weighted	2	-0.0919798	0.0452734	0.0421887
PSMB5	Nerve_Tibial	g10HAU	pb7Pe0	Varicose Veins	PSMB5	Inverse variance weighted	2	-0.0678108	0.0330738	0.0403362
PSMB5	Skin_Not_Sun_Exposed_Suprapubic	H2D5co	pb7Pe0	Varicose Veins	PSMB5	Inverse variance weighted	2	-0.0481088	0.0257205	0.0614221
PSMB5	Skin_Sun_Exposed_Lower_leg	PgZubt	pb7Pe0	Varicose Veins	PSMB5	Inverse variance weighted	3	-0.0463259	0.0238968	0.0525523
PSMB5	Stomach	elo2ZR	pb7Pe0	Varicose Veins	PSMB5	Wald ratio	1	-0.0482128	0.038272	0.207763
PSMB5	Testis	bHJwhn	pb7Pe0	Varicose Veins	PSMB5	Inverse variance weighted	2	-0.0394259	0.0217223	0.0695244
PSMB5	Thyroid	fT05Sv	pb7Pe0	Varicose Veins	PSMB5	Inverse variance weighted	2	-0.0847771	0.0417305	0.0422002
PSMB5	Whole_Blood	7npgnm	pb7Pe0	Varicose Veins	PSMB5	Wald ratio	1	-0.0927693	0.0573483	0.105739
PSMB7	Adipose_Subcutaneous	dnw5vS	pb7Pe0	Varicose Veins	PSMB7	Wald ratio	1	-0.0624913	0.0462175	0.176339
PSMB7	Artery_Tibial	04Ti22	pb7Pe0	Varicose Veins	PSMB7	Wald ratio	1	-0.015766	0.0530312	0.76624
PSMB7	Brain_Cerebellum	Wq5DL4	pb7Pe0	Varicose Veins	PSMB7	Wald ratio	1	-0.0194964	0.0316276	0.537605
PSMB7	Breast_Mammary_Tissue	LyFecW	pb7Pe0	Varicose Veins	PSMB7	Wald ratio	1	-0.0569227	0.060271	0.344943
PSMB7	Colon_Sigmoid	sdVKHl	pb7Pe0	Varicose Veins	PSMB7	Wald ratio	1	-0.0356829	0.0347053	0.30387
PSMB7	Colon_Transverse	67RQBK	pb7Pe0	Varicose Veins	PSMB7	Wald ratio	1	-0.0623097	0.0457786	0.173479
PSMB7	Esophagus_Muscularis	KsAhDx	pb7Pe0	Varicose Veins	PSMB7	Wald ratio	1	-0.0765516	0.0423353	0.0705724
PSMB7	Nerve_Tibial	vBWHh8	pb7Pe0	Varicose Veins	PSMB7	Inverse variance weighted	2	0.016693	0.033969	0.623131
PSMB7	Ovary	JAjNnl	pb7Pe0	Varicose Veins	PSMB7	Wald ratio	1	-0.0226351	0.0239666	0.344943
PSMB7	Thyroid	X6HyFo	pb7Pe0	Varicose Veins	PSMB7	Wald ratio	1	-0.0822024	0.0543123	0.130149
PSMB8	Whole_Blood	9b0pkj	pb7Pe0	Varicose Veins	PSMB8	Wald ratio	1	-0.144762	0.073966	0.0503307
PSMB9	Adipose_Subcutaneous	cQ21Vh	pb7Pe0	Varicose Veins	PSMB9	Wald ratio	1	-0.0426768	0.0298323	0.152558
PSMB9	Adipose_Visceral_Omentum	d3RGZA	pb7Pe0	Varicose Veins	PSMB9	Wald ratio	1	-0.0492238	0.0229927	0.0322865
PSMB9	Artery_Aorta	OG6Gsn	pb7Pe0	Varicose Veins	PSMB9	Wald ratio	1	-0.0335376	0.0234437	0.152558
PSMB9	Artery_Tibial	L4QeCI	pb7Pe0	Varicose Veins	PSMB9	Wald ratio	1	-0.0578324	0.0404265	0.152558
PSMB9	Brain_Cortex	2CCu0V	pb7Pe0	Varicose Veins	PSMB9	Wald ratio	1	-0.0337497	0.023592	0.152558
PSMB9	Breast_Mammary_Tissue	4StCI5	pb7Pe0	Varicose Veins	PSMB9	Wald ratio	1	-0.0386344	0.0270065	0.152558
PSMB9	Cells_Cultured_fibroblasts	lHRdMg	pb7Pe0	Varicose Veins	PSMB9	Wald ratio	1	-0.0526223	0.0268873	0.0503307
PSMB9	Cells_EBV-transformed_lymphocytes	CCB3Os	pb7Pe0	Varicose Veins	PSMB9	Wald ratio	1	-0.0320164	0.016923	0.0585054
PSMB9	Colon_Sigmoid	Y6nAsQ	pb7Pe0	Varicose Veins	PSMB9	Wald ratio	1	-0.0357763	0.0250087	0.152558
PSMB9	Colon_Transverse	IN9gh2	pb7Pe0	Varicose Veins	PSMB9	Wald ratio	1	-0.0422829	0.0270458	0.117963
PSMB9	Esophagus_Gastroesophageal_Junction	dDfeTS	pb7Pe0	Varicose Veins	PSMB9	Wald ratio	1	-0.0333007	0.0232781	0.152558
PSMB9	Esophagus_Mucosa	xEwLnO	pb7Pe0	Varicose Veins	PSMB9	Wald ratio	1	-0.0427855	0.0299083	0.152558
PSMB9	Esophagus_Muscularis	Sb0Ode	pb7Pe0	Varicose Veins	PSMB9	Wald ratio	1	-0.0515754	0.0360527	0.152558
PSMB9	Heart_Atrial_Appendage	49Rfaz	pb7Pe0	Varicose Veins	PSMB9	Wald ratio	1	-0.0376354	0.0230355	0.1023
PSMB9	Heart_Left_Ventricle	QD3aFO	pb7Pe0	Varicose Veins	PSMB9	Wald ratio	1	-0.0598958	0.030995	0.0533062
PSMB9	Lung	kM2pi9	pb7Pe0	Varicose Veins	PSMB9	Wald ratio	1	-0.0270696	0.0189224	0.152558
PSMB9	Muscle_Skeletal	1qrJzK	pb7Pe0	Varicose Veins	PSMB9	Wald ratio	1	-0.03862	0.0247029	0.117963
PSMB9	Nerve_Tibial	jIHcWb	pb7Pe0	Varicose Veins	PSMB9	Wald ratio	1	-0.0821553	0.031905	0.010024
PSMB9	Pancreas	tVC4Bw	pb7Pe0	Varicose Veins	PSMB9	Wald ratio	1	-0.0371033	0.0259363	0.152558
PSMB9	Skin_Not_Sun_Exposed_Suprapubic	UYa1EY	pb7Pe0	Varicose Veins	PSMB9	Wald ratio	1	-0.0390112	0.02727	0.152558
PSMB9	Skin_Sun_Exposed_Lower_leg	vwSmAs	pb7Pe0	Varicose Veins	PSMB9	Wald ratio	1	-0.0310275	0.0216891	0.152558
PSMB9	Small_Intestine_Terminal_Ileum	c3U4Oq	pb7Pe0	Varicose Veins	PSMB9	Wald ratio	1	-0.0355164	0.0177582	0.0455003
PSMB9	Spleen	2bbNZb	pb7Pe0	Varicose Veins	PSMB9	Wald ratio	1	-0.0385689	0.0231414	0.0955807
PSMB9	Stomach	DdrPIV	pb7Pe0	Varicose Veins	PSMB9	Wald ratio	1	-0.0424844	0.0260034	0.1023
PSMB9	Thyroid	Jq3Q8o	pb7Pe0	Varicose Veins	PSMB9	Wald ratio	1	-0.0358034	0.0250276	0.152558
PSMB9	Whole_Blood	aTtapx	pb7Pe0	Varicose Veins	PSMB9	Wald ratio	1	-0.029881	0.0208877	0.152558
PSMC2	Testis	vVhmxj	pb7Pe0	Varicose Veins	PSMC2	Wald ratio	1	0.0130716	0.0292188	0.654609
PSMC3	Adipose_Subcutaneous	txfw7C	pb7Pe0	Varicose Veins	PSMC3	Wald ratio	1	-0.101994	0.0402607	0.0112983
PSMC3	Adipose_Visceral_Omentum	nF9XS0	pb7Pe0	Varicose Veins	PSMC3	Wald ratio	1	-0.174004	0.0647051	0.00716258
PSMC3	Adrenal_Gland	hLVkkP	pb7Pe0	Varicose Veins	PSMC3	Wald ratio	1	-0.0283723	0.0350713	0.418522
PSMC3	Artery_Aorta	mBobsp	pb7Pe0	Varicose Veins	PSMC3	Wald ratio	1	-0.0652053	0.0551737	0.237278
PSMC3	Artery_Tibial	SqnG3A	pb7Pe0	Varicose Veins	PSMC3	Wald ratio	1	0.0191308	0.064349	0.76624
PSMC3	Brain_Caudate_basal_ganglia	qWXrpP	pb7Pe0	Varicose Veins	PSMC3	Wald ratio	1	-0.0696128	0.038914	0.0736327
PSMC3	Brain_Cerebellum	QvpWq8	pb7Pe0	Varicose Veins	PSMC3	Wald ratio	1	-0.106134	0.0267166	7.10916e-05
PSMC3	Cells_Cultured_fibroblasts	OIEz4T	pb7Pe0	Varicose Veins	PSMC3	Wald ratio	1	-0.0893078	0.0869881	0.304577
PSMC3	Colon_Transverse	xHqzqR	pb7Pe0	Varicose Veins	PSMC3	Wald ratio	1	-0.063222	0.0505776	0.2113
PSMC3	Liver	RQJ91m	pb7Pe0	Varicose Veins	PSMC3	Wald ratio	1	0.045958	0.0274962	0.0946371
PSMC3	Nerve_Tibial	t909DA	pb7Pe0	Varicose Veins	PSMC3	Wald ratio	1	-0.0480456	0.0505222	0.341614
PSMC3	Skin_Not_Sun_Exposed_Suprapubic	ziPjIw	pb7Pe0	Varicose Veins	PSMC3	Wald ratio	1	-0.017541	0.0678251	0.795928
PSMC3	Skin_Sun_Exposed_Lower_leg	JyWOtq	pb7Pe0	Varicose Veins	PSMC3	Wald ratio	1	-0.062086	0.0626717	0.321854
PSMC3	Thyroid	fNJuKK	pb7Pe0	Varicose Veins	PSMC3	Wald ratio	1	-0.100373	0.0736072	0.172682
PSMC5	Adipose_Subcutaneous	DPqsjQ	pb7Pe0	Varicose Veins	PSMC5	Wald ratio	1	0.150653	0.0379229	7.10916e-05
PSMC5	Adipose_Visceral_Omentum	HA7hTk	pb7Pe0	Varicose Veins	PSMC5	Wald ratio	1	0.140658	0.0660924	0.0333201
PSMC5	Adrenal_Gland	cSQppw	pb7Pe0	Varicose Veins	PSMC5	Wald ratio	1	0.0488198	0.0247489	0.0485408
PSMC5	Artery_Aorta	5MKFbA	pb7Pe0	Varicose Veins	PSMC5	Wald ratio	1	0.179497	0.0435502	3.76215e-05
PSMC5	Artery_Tibial	KOwncE	pb7Pe0	Varicose Veins	PSMC5	Wald ratio	1	0.207972	0.0504588	3.76215e-05
PSMC5	Brain_Amygdala	HFvW4L	pb7Pe0	Varicose Veins	PSMC5	Wald ratio	1	-0.00394199	0.0184781	0.831067
PSMC5	Brain_Anterior_cingulate_cortex_BA24	cElhgr	pb7Pe0	Varicose Veins	PSMC5	Wald ratio	1	0.0374033	0.0189614	0.0485408
PSMC5	Brain_Caudate_basal_ganglia	PIlx4p	pb7Pe0	Varicose Veins	PSMC5	Wald ratio	1	0.119244	0.0303231	8.40906e-05
PSMC5	Brain_Cortex	ZPjYRb	pb7Pe0	Varicose Veins	PSMC5	Wald ratio	1	-0.0153563	0.0228838	0.502187
PSMC5	Brain_Frontal_Cortex_BA9	oQaZwc	pb7Pe0	Varicose Veins	PSMC5	Wald ratio	1	0.120445	0.0293188	3.98913e-05
PSMC5	Breast_Mammary_Tissue	zN2Sje	pb7Pe0	Varicose Veins	PSMC5	Wald ratio	1	0.194243	0.0532084	0.000261626
PSMC5	Cells_Cultured_fibroblasts	YvxmDy	pb7Pe0	Varicose Veins	PSMC5	Wald ratio	1	0.0143098	0.0536617	0.789726
PSMC5	Colon_Sigmoid	iGfBbf	pb7Pe0	Varicose Veins	PSMC5	Wald ratio	1	0.170402	0.0414794	3.98913e-05
PSMC5	Colon_Transverse	sj1MHm	pb7Pe0	Varicose Veins	PSMC5	Wald ratio	1	0.146621	0.0352272	3.15248e-05
PSMC5	Esophagus_Gastroesophageal_Junction	4xzZ0w	pb7Pe0	Varicose Veins	PSMC5	Wald ratio	1	0.185472	0.0525747	0.000419064
PSMC5	Esophagus_Mucosa	ppOoK2	pb7Pe0	Varicose Veins	PSMC5	Wald ratio	1	0.14273	0.0345164	3.54746e-05
PSMC5	Esophagus_Muscularis	XnzDgS	pb7Pe0	Varicose Veins	PSMC5	Wald ratio	1	0.00993129	0.0489943	0.839367
PSMC5	Heart_Atrial_Appendage	4nFul1	pb7Pe0	Varicose Veins	PSMC5	Wald ratio	1	0.192402	0.0465286	3.54746e-05
PSMC5	Heart_Left_Ventricle	z2iDTX	pb7Pe0	Varicose Veins	PSMC5	Wald ratio	1	0.153892	0.0382148	5.64865e-05
PSMC5	Lung	8hZpcH	pb7Pe0	Varicose Veins	PSMC5	Wald ratio	1	0.19552	0.048552	5.64865e-05
PSMC5	Muscle_Skeletal	lgydrU	pb7Pe0	Varicose Veins	PSMC5	Wald ratio	1	0.279215	0.0690939	5.3202e-05
PSMC5	Nerve_Tibial	0Z5w7B	pb7Pe0	Varicose Veins	PSMC5	Wald ratio	1	0.212215	0.053761	7.90149e-05
PSMC5	Ovary	qZP9f5	pb7Pe0	Varicose Veins	PSMC5	Wald ratio	1	0.124646	0.0309524	5.64865e-05
PSMC5	Pancreas	vPt7YF	pb7Pe0	Varicose Veins	PSMC5	Wald ratio	1	0.0895574	0.0281255	0.00145149
PSMC5	Pituitary	tSG7Js	pb7Pe0	Varicose Veins	PSMC5	Wald ratio	1	0.0899428	0.0221859	5.03376e-05
PSMC5	Skin_Not_Sun_Exposed_Suprapubic	f3QTlj	pb7Pe0	Varicose Veins	PSMC5	Wald ratio	1	0.198289	0.0563235	0.000430656
PSMC5	Skin_Sun_Exposed_Lower_leg	EqgHpg	pb7Pe0	Varicose Veins	PSMC5	Wald ratio	1	0.234725	0.0578989	5.03376e-05
PSMC5	Stomach	xpeXKL	pb7Pe0	Varicose Veins	PSMC5	Wald ratio	1	0.169582	0.0481691	0.000430656
PSMC5	Testis	hIDg0W	pb7Pe0	Varicose Veins	PSMC5	Wald ratio	1	-0.132846	0.0354554	0.000179079
PSMC5	Thyroid	iUv4EF	pb7Pe0	Varicose Veins	PSMC5	Wald ratio	1	0.199976	0.0480461	3.15248e-05
PSMC6	Whole_Blood	UPvHkD	pb7Pe0	Varicose Veins	PSMC6	Wald ratio	1	0.0418897	0.058317	0.472566
PSMD1	Muscle_Skeletal	kNkMSy	pb7Pe0	Varicose Veins	PSMD1	Wald ratio	1	0.141662	0.0643128	0.0276157
PSMD11	Artery_Tibial	pEaOXL	pb7Pe0	Varicose Veins	PSMD11	Wald ratio	1	-0.000608094	0.0425666	0.988602
PSMD11	Testis	G4aMga	pb7Pe0	Varicose Veins	PSMD11	Wald ratio	1	0.0149927	0.0133269	0.260589
PSMD13	Adipose_Subcutaneous	QBq8Ah	pb7Pe0	Varicose Veins	PSMD13	Wald ratio	1	0.0385253	0.0264454	0.145174
PSMD13	Adipose_Visceral_Omentum	JvhICI	pb7Pe0	Varicose Veins	PSMD13	Wald ratio	1	0.0390596	0.025933	0.132023
PSMD13	Adrenal_Gland	usnEHZ	pb7Pe0	Varicose Veins	PSMD13	Wald ratio	1	0.0297893	0.0217381	0.170571
PSMD13	Artery_Aorta	bae76b	pb7Pe0	Varicose Veins	PSMD13	Wald ratio	1	0.0388823	0.034022	0.253098
PSMD13	Artery_Coronary	h5uaXf	pb7Pe0	Varicose Veins	PSMD13	Wald ratio	1	0.0476314	0.0326961	0.145174
PSMD13	Artery_Tibial	tDceA1	pb7Pe0	Varicose Veins	PSMD13	Wald ratio	1	0.0332321	0.0393672	0.398582
PSMD13	Brain_Anterior_cingulate_cortex_BA24	X3gpfy	pb7Pe0	Varicose Veins	PSMD13	Wald ratio	1	0.0184209	0.0161183	0.253098
PSMD13	Brain_Caudate_basal_ganglia	UEGn1w	pb7Pe0	Varicose Veins	PSMD13	Wald ratio	1	0.0152853	0.0131017	0.243345
PSMD13	Brain_Cerebellar_Hemisphere	p2jG0L	pb7Pe0	Varicose Veins	PSMD13	Wald ratio	1	0.0221512	0.0152055	0.145174
PSMD13	Brain_Cerebellum	2vzivv	pb7Pe0	Varicose Veins	PSMD13	Wald ratio	1	0.0118654	0.0097508	0.223655
PSMD13	Brain_Cortex	7Qq0N9	pb7Pe0	Varicose Veins	PSMD13	Wald ratio	1	0.0119483	0.0104548	0.253098
PSMD13	Brain_Frontal_Cortex_BA9	6pfx5j	pb7Pe0	Varicose Veins	PSMD13	Wald ratio	1	0.0184593	0.0158222	0.243345
PSMD13	Brain_Hippocampus	rQWAMW	pb7Pe0	Varicose Veins	PSMD13	Wald ratio	1	0.0230429	0.0189362	0.223655
PSMD13	Brain_Hypothalamus	DHLcgb	pb7Pe0	Varicose Veins	PSMD13	Wald ratio	1	0.0178434	0.0152943	0.243345
PSMD13	Brain_Nucleus_accumbens_basal_ganglia	7a7GFJ	pb7Pe0	Varicose Veins	PSMD13	Wald ratio	1	0.0181798	0.0124793	0.145174
PSMD13	Brain_Putamen_basal_ganglia	JhqKe5	pb7Pe0	Varicose Veins	PSMD13	Wald ratio	1	0.0250713	0.01721	0.145174
PSMD13	Brain_Spinal_cord_cervical_c-1	76eNXg	pb7Pe0	Varicose Veins	PSMD13	Wald ratio	1	0.0113951	0.0134988	0.398582
PSMD13	Breast_Mammary_Tissue	BaRoCR	pb7Pe0	Varicose Veins	PSMD13	Wald ratio	1	0.048786	0.0360401	0.175845
PSMD13	Cells_Cultured_fibroblasts	pZTQ2N	pb7Pe0	Varicose Veins	PSMD13	Wald ratio	1	0.14942	0.0938221	0.111252
PSMD13	Colon_Sigmoid	gU20SO	pb7Pe0	Varicose Veins	PSMD13	Wald ratio	1	0.0429403	0.029476	0.145174
PSMD13	Colon_Transverse	dFW9tc	pb7Pe0	Varicose Veins	PSMD13	Wald ratio	1	0.0424393	0.0281769	0.132023
PSMD13	Esophagus_Gastroesophageal_Junction	jXy3qn	pb7Pe0	Varicose Veins	PSMD13	Wald ratio	1	0.0512482	0.0325764	0.115679
PSMD13	Esophagus_Mucosa	npRwUO	pb7Pe0	Varicose Veins	PSMD13	Wald ratio	1	0.0515511	0.0353868	0.145174
PSMD13	Esophagus_Muscularis	PrAsho	pb7Pe0	Varicose Veins	PSMD13	Wald ratio	1	0.0426564	0.028321	0.132023
PSMD13	Heart_Atrial_Appendage	Qs9pls	pb7Pe0	Varicose Veins	PSMD13	Wald ratio	1	0.0631067	0.0302566	0.0370045
PSMD13	Lung	scLRfa	pb7Pe0	Varicose Veins	PSMD13	Wald ratio	1	0.0408937	0.0280711	0.145174
PSMD13	Minor_Salivary_Gland	rxgoBa	pb7Pe0	Varicose Veins	PSMD13	Wald ratio	1	0.0207647	0.0245982	0.398582
PSMD13	Nerve_Tibial	l6FEI0	pb7Pe0	Varicose Veins	PSMD13	Wald ratio	1	0.0234401	0.0200915	0.243345
PSMD13	Pancreas	AOEbLt	pb7Pe0	Varicose Veins	PSMD13	Wald ratio	1	0.0313785	0.0198567	0.11405
PSMD13	Pituitary	dkYiCj	pb7Pe0	Varicose Veins	PSMD13	Wald ratio	1	0.0207901	0.0142712	0.145174
PSMD13	Prostate	uXJsG6	pb7Pe0	Varicose Veins	PSMD13	Wald ratio	1	0.036977	0.0233995	0.11405
PSMD13	Skin_Not_Sun_Exposed_Suprapubic	FwiYWV	pb7Pe0	Varicose Veins	PSMD13	Wald ratio	1	0.0347129	0.0303738	0.253098
PSMD13	Skin_Sun_Exposed_Lower_leg	2uWo6E	pb7Pe0	Varicose Veins	PSMD13	Wald ratio	1	0.0501569	0.034724	0.148614
PSMD13	Spleen	LdiXLx	pb7Pe0	Varicose Veins	PSMD13	Wald ratio	1	0.0418106	0.0275338	0.128884
PSMD13	Stomach	RuDYlm	pb7Pe0	Varicose Veins	PSMD13	Wald ratio	1	0.039013	0.0257989	0.130484
PSMD13	Testis	W40iij	pb7Pe0	Varicose Veins	PSMD13	Wald ratio	1	0.020747	0.0142416	0.145174
PSMD13	Thyroid	Ny9TQG	pb7Pe0	Varicose Veins	PSMD13	Wald ratio	1	0.0349242	0.0221005	0.11405
PSMD13	Whole_Blood	lFXoVV	pb7Pe0	Varicose Veins	PSMD13	Wald ratio	1	0.0664075	0.0422125	0.115679
PSMD2	Adipose_Subcutaneous	PjG8ee	pb7Pe0	Varicose Veins	PSMD2	Wald ratio	1	-0.0337837	0.04462	0.448964
PSMD2	Adipose_Visceral_Omentum	j7yDnt	pb7Pe0	Varicose Veins	PSMD2	Wald ratio	1	-0.162273	0.056976	0.00439809
PSMD2	Artery_Aorta	4PhpXb	pb7Pe0	Varicose Veins	PSMD2	Wald ratio	1	-0.0282893	0.0573869	0.622042
PSMD2	Artery_Tibial	aEvcLo	pb7Pe0	Varicose Veins	PSMD2	Wald ratio	1	-0.0168489	0.0341793	0.622042
PSMD2	Brain_Caudate_basal_ganglia	3fhaWH	pb7Pe0	Varicose Veins	PSMD2	Wald ratio	1	-0.0205405	0.0271289	0.448964
PSMD2	Brain_Cerebellum	9Tcp7z	pb7Pe0	Varicose Veins	PSMD2	Wald ratio	1	-0.0172056	0.0349028	0.622042
PSMD2	Brain_Nucleus_accumbens_basal_ganglia	c2ZeDH	pb7Pe0	Varicose Veins	PSMD2	Wald ratio	1	-0.0121242	0.0245948	0.622042
PSMD2	Breast_Mammary_Tissue	OBv6JL	pb7Pe0	Varicose Veins	PSMD2	Wald ratio	1	-0.0284667	0.0518239	0.582802
PSMD2	Cells_EBV-transformed_lymphocytes	zu9iYb	pb7Pe0	Varicose Veins	PSMD2	Wald ratio	1	-0.11571	0.0392409	0.00319095
PSMD2	Colon_Transverse	3xz6Iw	pb7Pe0	Varicose Veins	PSMD2	Wald ratio	1	-0.0362554	0.0478845	0.448964
PSMD2	Esophagus_Gastroesophageal_Junction	V9jSgb	pb7Pe0	Varicose Veins	PSMD2	Wald ratio	1	-0.0333419	0.0440365	0.448964
PSMD2	Esophagus_Mucosa	0FUab8	pb7Pe0	Varicose Veins	PSMD2	Wald ratio	1	-0.0293263	0.0594905	0.622042
PSMD2	Esophagus_Muscularis	rBBGgm	pb7Pe0	Varicose Veins	PSMD2	Wald ratio	1	-0.0373832	0.049374	0.448964
PSMD2	Heart_Atrial_Appendage	NwKkxH	pb7Pe0	Varicose Veins	PSMD2	Wald ratio	1	-0.0345644	0.0456511	0.448964
PSMD2	Heart_Left_Ventricle	E8wzaO	pb7Pe0	Varicose Veins	PSMD2	Wald ratio	1	-0.0338766	0.0687212	0.622042
PSMD2	Lung	EEV2PD	pb7Pe0	Varicose Veins	PSMD2	Wald ratio	1	-0.0411856	0.0543961	0.448964
PSMD2	Muscle_Skeletal	FciUAG	pb7Pe0	Varicose Veins	PSMD2	Wald ratio	1	-0.0631343	0.0833849	0.448964
PSMD2	Nerve_Tibial	lRSwoS	pb7Pe0	Varicose Veins	PSMD2	Wald ratio	1	-0.0150028	0.0304342	0.622042
PSMD2	Pancreas	ANhTcS	pb7Pe0	Varicose Veins	PSMD2	Wald ratio	1	-0.0774222	0.0271838	0.00439809
PSMD2	Pituitary	jEDo8C	pb7Pe0	Varicose Veins	PSMD2	Wald ratio	1	-0.0265837	0.0351105	0.448964
PSMD2	Skin_Not_Sun_Exposed_Suprapubic	U6JsCz	pb7Pe0	Varicose Veins	PSMD2	Wald ratio	1	-0.0383523	0.050654	0.448964
PSMD2	Skin_Sun_Exposed_Lower_leg	hf7Oc8	pb7Pe0	Varicose Veins	PSMD2	Wald ratio	1	-0.0345283	0.0456034	0.448964
PSMD2	Stomach	HetYpT	pb7Pe0	Varicose Veins	PSMD2	Wald ratio	1	-0.0321119	0.0424119	0.448964
PSMD2	Testis	uiRXuR	pb7Pe0	Varicose Veins	PSMD2	Wald ratio	1	-0.0964584	0.032712	0.00319095
PSMD2	Thyroid	W3NwMk	pb7Pe0	Varicose Veins	PSMD2	Wald ratio	1	-0.155811	0.0528403	0.00319095
PSMD2	Whole_Blood	lRyvFk	pb7Pe0	Varicose Veins	PSMD2	Wald ratio	1	-0.0348866	0.0460766	0.448964
PSMD3	Brain_Cerebellum	Aprnnu	pb7Pe0	Varicose Veins	PSMD3	Wald ratio	1	-0.0184649	0.0345003	0.592504
PSMD3	Nerve_Tibial	NCDgCP	pb7Pe0	Varicose Veins	PSMD3	Wald ratio	1	-0.0292562	0.0610938	0.632029
PSMD4	Artery_Tibial	FX2AIa	pb7Pe0	Varicose Veins	PSMD4	Wald ratio	1	0.306128	0.0754835	5.00153e-05
PSMD4	Esophagus_Gastroesophageal_Junction	fQBpXt	pb7Pe0	Varicose Veins	PSMD4	Wald ratio	1	0.21087	0.0519952	5.00153e-05
PSMD4	Thyroid	XezyOj	pb7Pe0	Varicose Veins	PSMD4	Wald ratio	1	0.155587	0.0613939	0.0112689
PSMD4	Whole_Blood	oGLUvj	pb7Pe0	Varicose Veins	PSMD4	Wald ratio	1	0.210879	0.0832117	0.0112689
PSMD6	Nerve_Tibial	yBGIMK	pb7Pe0	Varicose Veins	PSMD6	Wald ratio	1	-0.0162349	0.0152799	0.288009
PSMD6	Pancreas	EylDNR	pb7Pe0	Varicose Veins	PSMD6	Wald ratio	1	-0.0237204	0.032576	0.466519
PSMD8	Artery_Tibial	q0pk4S	pb7Pe0	Varicose Veins	PSMD8	Wald ratio	1	0.0184198	0.0779297	0.813151
PSMD8	Skin_Sun_Exposed_Lower_leg	HbKRZt	pb7Pe0	Varicose Veins	PSMD8	Wald ratio	1	0.0519659	0.0753268	0.490274
PTAFR	Adipose_Subcutaneous	kVMMQ4	pb7Pe0	Varicose Veins	PTAFR	Wald ratio	1	-0.00729194	0.0413994	0.860187
PTAFR	Cells_Cultured_fibroblasts	Os9r3H	pb7Pe0	Varicose Veins	PTAFR	Wald ratio	1	-0.0218855	0.0185551	0.238204
PTAFR	Esophagus_Mucosa	5DFDL4	pb7Pe0	Varicose Veins	PTAFR	Wald ratio	1	-0.00255221	0.01449	0.860187
PTAFR	Esophagus_Muscularis	bot9iw	pb7Pe0	Varicose Veins	PTAFR	Wald ratio	1	-0.0065406	0.0371338	0.860187
PTAFR	Skin_Not_Sun_Exposed_Suprapubic	mjTnJ1	pb7Pe0	Varicose Veins	PTAFR	Wald ratio	1	-0.00333159	0.0189148	0.860187
PTAFR	Skin_Sun_Exposed_Lower_leg	mCDwi6	pb7Pe0	Varicose Veins	PTAFR	Wald ratio	1	-0.00289035	0.0164097	0.860187
PTGDR	Adipose_Subcutaneous	WP7bUi	pb7Pe0	Varicose Veins	PTGDR	Wald ratio	1	-0.0118037	0.0202716	0.560379
PTGDR	Artery_Aorta	uHBSky	pb7Pe0	Varicose Veins	PTGDR	Wald ratio	1	-0.0123984	0.0137609	0.367594
PTGDR	Artery_Tibial	OSh9rz	pb7Pe0	Varicose Veins	PTGDR	Inverse variance weighted	2	-0.0211867	0.0174198	0.223893
PTGDR	Breast_Mammary_Tissue	uvxdpA	pb7Pe0	Varicose Veins	PTGDR	Wald ratio	1	-0.018075	0.030649	0.555363
PTGDR	Cells_Cultured_fibroblasts	AbySUc	pb7Pe0	Varicose Veins	PTGDR	Wald ratio	1	0.0041487	0.0253071	0.869783
PTGDR	Lung	99J7Dt	pb7Pe0	Varicose Veins	PTGDR	Wald ratio	1	-0.00564211	0.0282105	0.841481
PTGDR	Nerve_Tibial	7MgaCt	pb7Pe0	Varicose Veins	PTGDR	Wald ratio	1	-0.0133708	0.0226723	0.555363
PTGDR	Ovary	R5p6pt	pb7Pe0	Varicose Veins	PTGDR	Wald ratio	1	-0.0090096	0.0101579	0.375102
PTGDR	Skin_Not_Sun_Exposed_Suprapubic	CWrPEj	pb7Pe0	Varicose Veins	PTGDR	Wald ratio	1	-0.0376108	0.0201174	0.0615442
PTGDR	Spleen	1ilbkI	pb7Pe0	Varicose Veins	PTGDR	Wald ratio	1	-0.0111964	0.0257856	0.664136
PTGDR	Thyroid	FBTSo1	pb7Pe0	Varicose Veins	PTGDR	Wald ratio	1	-0.015056	0.0255297	0.555363
PTGDR	Whole_Blood	7urjXl	pb7Pe0	Varicose Veins	PTGDR	Wald ratio	1	-0.00503813	0.0392974	0.897987
PTGDR2	Adipose_Subcutaneous	okQdna	pb7Pe0	Varicose Veins	PTGDR2	Wald ratio	1	-0.0302599	0.0159945	0.0585054
PTGDR2	Esophagus_Mucosa	NmKrjk	pb7Pe0	Varicose Veins	PTGDR2	Wald ratio	1	-0.0341453	0.0227636	0.133614
PTGDR2	Heart_Atrial_Appendage	4hqH97	pb7Pe0	Varicose Veins	PTGDR2	Wald ratio	1	0.00785524	0.022208	0.723555
PTGDR2	Heart_Left_Ventricle	nStIn2	pb7Pe0	Varicose Veins	PTGDR2	Wald ratio	1	0.0336999	0.0265139	0.203719
PTGDR2	Lung	7dg3dl	pb7Pe0	Varicose Veins	PTGDR2	Wald ratio	1	-0.0258735	0.0180668	0.152116
PTGDR2	Muscle_Skeletal	7PzXgZ	pb7Pe0	Varicose Veins	PTGDR2	Wald ratio	1	0.0293786	0.0179902	0.102463
PTGDR2	Nerve_Tibial	DPGAAL	pb7Pe0	Varicose Veins	PTGDR2	Wald ratio	1	0.0469436	0.0176443	0.0078013
PTGDR2	Skin_Not_Sun_Exposed_Suprapubic	7EHGeo	pb7Pe0	Varicose Veins	PTGDR2	Wald ratio	1	-0.0655058	0.0257093	0.0108359
PTGDR2	Skin_Sun_Exposed_Lower_leg	aEDEMc	pb7Pe0	Varicose Veins	PTGDR2	Wald ratio	1	-0.0611769	0.0229802	0.00776405
PTGDS	Adipose_Subcutaneous	WwVd9p	pb7Pe0	Varicose Veins	PTGDS	Wald ratio	1	-0.0145269	0.0257853	0.573176
PTGDS	Adipose_Visceral_Omentum	fMrW3g	pb7Pe0	Varicose Veins	PTGDS	Wald ratio	1	-0.0110643	0.023805	0.642083
PTGDS	Artery_Aorta	r7Dmun	pb7Pe0	Varicose Veins	PTGDS	Wald ratio	1	-0.00674711	0.0145165	0.642083
PTGDS	Artery_Coronary	mQixkH	pb7Pe0	Varicose Veins	PTGDS	Wald ratio	1	-0.0140303	0.0203296	0.490106
PTGDS	Artery_Tibial	Uf0Fkr	pb7Pe0	Varicose Veins	PTGDS	Wald ratio	1	-0.00919819	0.01979	0.642083
PTGDS	Esophagus_Gastroesophageal_Junction	E5T1hM	pb7Pe0	Varicose Veins	PTGDS	Wald ratio	1	-0.0296866	0.023233	0.201328
PTGDS	Esophagus_Muscularis	Xh7lDD	pb7Pe0	Varicose Veins	PTGDS	Wald ratio	1	-0.0154015	0.0273376	0.573176
PTGDS	Muscle_Skeletal	M87oDM	pb7Pe0	Varicose Veins	PTGDS	Wald ratio	1	-0.0162726	0.0350108	0.642083
PTGDS	Thyroid	wYRqqL	pb7Pe0	Varicose Veins	PTGDS	Wald ratio	1	-0.00717511	0.0154374	0.642083
PTGDS	Whole_Blood	b99xvJ	pb7Pe0	Varicose Veins	PTGDS	Wald ratio	1	0.0294234	0.0221434	0.183925
PTGER1	Lung	1Wvq99	pb7Pe0	Varicose Veins	PTGER1	Wald ratio	1	0.0286802	0.0269421	0.287095
PTGER1	Nerve_Tibial	MGDToF	pb7Pe0	Varicose Veins	PTGER1	Wald ratio	1	0.0259123	0.0243419	0.287095
PTGER2	Artery_Tibial	yYVra5	pb7Pe0	Varicose Veins	PTGER2	Wald ratio	1	0.0195491	0.0355437	0.582319
PTGER2	Cells_Cultured_fibroblasts	Kv1J1J	pb7Pe0	Varicose Veins	PTGER2	Inverse variance weighted	2	-0.0162304	0.0236636	0.492789
PTGER2	Nerve_Tibial	k90Jsk	pb7Pe0	Varicose Veins	PTGER2	Wald ratio	1	0.0106392	0.0172162	0.53659
PTGER2	Thyroid	sPR6gc	pb7Pe0	Varicose Veins	PTGER2	Wald ratio	1	0.0219065	0.0288435	0.447557
PTGER2	Whole_Blood	ZciEeC	pb7Pe0	Varicose Veins	PTGER2	Wald ratio	1	0.0188843	0.0416424	0.650197
PTGER3	Brain_Cortex	n1PyVR	pb7Pe0	Varicose Veins	PTGER3	Inverse variance weighted	2	-0.00662346	0.019359	0.732246
PTGER3	Brain_Frontal_Cortex_BA9	P4GEwf	pb7Pe0	Varicose Veins	PTGER3	Inverse variance weighted	2	-0.0115823	0.0125083	0.354461
PTGER3	Muscle_Skeletal	yYz7p0	pb7Pe0	Varicose Veins	PTGER3	Wald ratio	1	0.0297467	0.020911	0.154871
PTGER3	Skin_Not_Sun_Exposed_Suprapubic	zqYOBy	pb7Pe0	Varicose Veins	PTGER3	Wald ratio	1	0.0178376	0.0160759	0.267176
PTGER3	Skin_Sun_Exposed_Lower_leg	QSheKJ	pb7Pe0	Varicose Veins	PTGER3	Wald ratio	1	0.0146183	0.0138489	0.291171
PTGER4	Cells_Cultured_fibroblasts	HRnKSL	pb7Pe0	Varicose Veins	PTGER4	Wald ratio	1	0.0315755	0.0210503	0.133614
PTGER4	Nerve_Tibial	5AARTH	pb7Pe0	Varicose Veins	PTGER4	Wald ratio	1	0.0314552	0.0241739	0.193188
PTGER4	Pancreas	YFNyUy	pb7Pe0	Varicose Veins	PTGER4	Wald ratio	1	0.112046	0.0336139	0.000858121
PTGER4	Whole_Blood	JWcRFY	pb7Pe0	Varicose Veins	PTGER4	Wald ratio	1	0.0754894	0.0528426	0.153127
PTGFR	Cells_Cultured_fibroblasts	HY3jq6	pb7Pe0	Varicose Veins	PTGFR	Wald ratio	1	-0.0248168	0.0251309	0.323398
PTGFR	Esophagus_Muscularis	I4PMsT	pb7Pe0	Varicose Veins	PTGFR	Wald ratio	1	0.0071736	0.0155428	0.644412
PTGFR	Nerve_Tibial	0jvGSC	pb7Pe0	Varicose Veins	PTGFR	Wald ratio	1	-0.0219047	0.0298357	0.462841
PTGFR	Whole_Blood	6WVxYK	pb7Pe0	Varicose Veins	PTGFR	Wald ratio	1	-0.0513868	0.0284794	0.0711768
PTGIR	Thyroid	Tsgjv4	pb7Pe0	Varicose Veins	PTGIR	Wald ratio	1	0.00590987	0.0377323	0.875539
PTGS1	Artery_Aorta	ocgnIl	pb7Pe0	Varicose Veins	PTGS1	Wald ratio	1	-0.0200201	0.0128334	0.11876
PTGS1	Artery_Tibial	RoBK28	pb7Pe0	Varicose Veins	PTGS1	Wald ratio	1	-0.0415527	0.0318469	0.191974
PTGS1	Cells_Cultured_fibroblasts	CRFiF2	pb7Pe0	Varicose Veins	PTGS1	Wald ratio	1	-0.072792	0.0428188	0.0891309
PTGS1	Esophagus_Mucosa	hKAGSm	pb7Pe0	Varicose Veins	PTGS1	Wald ratio	1	-0.0382655	0.0264265	0.147617
PTGS1	Heart_Atrial_Appendage	AyElTE	pb7Pe0	Varicose Veins	PTGS1	Wald ratio	1	-0.0447391	0.022121	0.0431276
PTGS1	Thyroid	WaPntl	pb7Pe0	Varicose Veins	PTGS1	Wald ratio	1	-0.0423996	0.0303808	0.162834
PTH1R	Adipose_Subcutaneous	7nHZQi	pb7Pe0	Varicose Veins	PTH1R	Wald ratio	1	-0.0425061	0.0398159	0.285716
PTH1R	Adipose_Visceral_Omentum	BQwS5s	pb7Pe0	Varicose Veins	PTH1R	Inverse variance weighted	2	-0.025549	0.0358218	0.475707
PTH1R	Brain_Cerebellar_Hemisphere	dNpBQI	pb7Pe0	Varicose Veins	PTH1R	Wald ratio	1	-0.0284243	0.0173514	0.101389
PTH1R	Brain_Cerebellum	y4fvym	pb7Pe0	Varicose Veins	PTH1R	Wald ratio	1	-0.0256606	0.0156643	0.101389
PTH1R	Brain_Cortex	QmtylB	pb7Pe0	Varicose Veins	PTH1R	Wald ratio	1	-0.0282619	0.0233505	0.226151
PTH1R	Brain_Frontal_Cortex_BA9	BbYGLU	pb7Pe0	Varicose Veins	PTH1R	Wald ratio	1	-0.0249333	0.0206004	0.226151
PTH1R	Brain_Hypothalamus	uhVns7	pb7Pe0	Varicose Veins	PTH1R	Wald ratio	1	-0.0287628	0.0237644	0.226151
PTH1R	Cells_Cultured_fibroblasts	XRjMsf	pb7Pe0	Varicose Veins	PTH1R	Wald ratio	1	-0.0994096	0.0606838	0.101389
PTH1R	Thyroid	4Hxqin	pb7Pe0	Varicose Veins	PTH1R	Wald ratio	1	-0.0538678	0.0449449	0.230711
PTHLH	Adipose_Subcutaneous	FbimWu	pb7Pe0	Varicose Veins	PTHLH	Wald ratio	1	-0.0243631	0.030889	0.430268
PTK2	Brain_Amygdala	yVhvYB	pb7Pe0	Varicose Veins	PTK2	Wald ratio	1	0.0152827	0.0234118	0.5139
PTK2	Brain_Anterior_cingulate_cortex_BA24	ZoEK1q	pb7Pe0	Varicose Veins	PTK2	Wald ratio	1	0.0282114	0.0203588	0.165834
PTK2	Brain_Caudate_basal_ganglia	j7FX0K	pb7Pe0	Varicose Veins	PTK2	Wald ratio	1	0.0189274	0.0285925	0.507989
PTK2	Brain_Cerebellar_Hemisphere	ImkRA5	pb7Pe0	Varicose Veins	PTK2	Wald ratio	1	0.0102346	0.0164644	0.534191
PTK2	Brain_Cerebellum	DTN6Pz	pb7Pe0	Varicose Veins	PTK2	Inverse variance weighted	2	0.0164992	0.0138833	0.23467
PTK2	Brain_Cortex	rLqxmH	pb7Pe0	Varicose Veins	PTK2	Wald ratio	1	0.0173646	0.0268018	0.517058
PTK2	Brain_Nucleus_accumbens_basal_ganglia	Di3QZp	pb7Pe0	Varicose Veins	PTK2	Wald ratio	1	0.0161796	0.0232986	0.487404
PTK2	Brain_Putamen_basal_ganglia	372eqz	pb7Pe0	Varicose Veins	PTK2	Wald ratio	1	0.0184083	0.0268762	0.493387
PTK2	Cells_Cultured_fibroblasts	5bSdZz	pb7Pe0	Varicose Veins	PTK2	Wald ratio	1	0.0298211	0.0674442	0.658374
PTK2	Colon_Sigmoid	uo7x0Y	pb7Pe0	Varicose Veins	PTK2	Wald ratio	1	0.0294322	0.0316286	0.352084
PTK2B	Artery_Tibial	yyzBRb	pb7Pe0	Varicose Veins	PTK2B	Wald ratio	1	0.0231003	0.0341692	0.499005
PTK2B	Brain_Cerebellum	I5MugG	pb7Pe0	Varicose Veins	PTK2B	Wald ratio	1	0.00603872	0.0192141	0.753304
PTK2B	Esophagus_Gastroesophageal_Junction	l6euhB	pb7Pe0	Varicose Veins	PTK2B	Wald ratio	1	0.00227067	0.0208902	0.913444
PTK2B	Esophagus_Muscularis	pGWdXy	pb7Pe0	Varicose Veins	PTK2B	Wald ratio	1	0.00197261	0.018148	0.913444
PTK2B	Heart_Atrial_Appendage	HhPlxF	pb7Pe0	Varicose Veins	PTK2B	Inverse variance weighted	2	0.0179336	0.0247177	0.468124
PTK2B	Heart_Left_Ventricle	EilxrF	pb7Pe0	Varicose Veins	PTK2B	Wald ratio	1	0.0486588	0.0241616	0.0440212
PTK2B	Muscle_Skeletal	ecEgEj	pb7Pe0	Varicose Veins	PTK2B	Wald ratio	1	0.0215369	0.0318567	0.499005
PTK2B	Testis	hhfZ2X	pb7Pe0	Varicose Veins	PTK2B	Wald ratio	1	0.00199421	0.0256399	0.938005
PTK2B	Thyroid	p0fVxJ	pb7Pe0	Varicose Veins	PTK2B	Wald ratio	1	-0.00441735	0.0257679	0.863887
PTK2B	Whole_Blood	NcW0J1	pb7Pe0	Varicose Veins	PTK2B	Wald ratio	1	0.107646	0.0617506	0.0812911
PTK6	Adipose_Subcutaneous	leJhxs	pb7Pe0	Varicose Veins	PTK6	Wald ratio	1	-0.0203031	0.0253008	0.422282
PTK6	Artery_Aorta	KdKBjo	pb7Pe0	Varicose Veins	PTK6	Wald ratio	1	-0.0127942	0.0227738	0.574254
PTK6	Artery_Tibial	hXyLlT	pb7Pe0	Varicose Veins	PTK6	Wald ratio	1	0.00547059	0.0205694	0.790272
PTK6	Brain_Caudate_basal_ganglia	rOBo4C	pb7Pe0	Varicose Veins	PTK6	Wald ratio	1	-0.0126306	0.0157397	0.422282
PTK6	Brain_Cerebellar_Hemisphere	IbTgit	pb7Pe0	Varicose Veins	PTK6	Wald ratio	1	-0.0204226	0.0148843	0.170034
PTK6	Brain_Cerebellum	YaYYqf	pb7Pe0	Varicose Veins	PTK6	Wald ratio	1	-0.0135716	0.0148956	0.362237
PTK6	Brain_Cortex	owl8Hy	pb7Pe0	Varicose Veins	PTK6	Wald ratio	1	-0.00507613	0.0161513	0.753304
PTK6	Brain_Putamen_basal_ganglia	eT3PtG	pb7Pe0	Varicose Veins	PTK6	Wald ratio	1	0.00516768	0.0194305	0.790272
PTK6	Esophagus_Mucosa	lkHfoj	pb7Pe0	Varicose Veins	PTK6	Wald ratio	1	-0.0537769	0.0670143	0.422282
PTK6	Esophagus_Muscularis	4mMEQj	pb7Pe0	Varicose Veins	PTK6	Wald ratio	1	-0.0205601	0.0256211	0.422282
PTK6	Nerve_Tibial	yR5JCX	pb7Pe0	Varicose Veins	PTK6	Inverse variance weighted	2	-0.0174773	0.0161411	0.278906
PTK6	Whole_Blood	FHIJtH	pb7Pe0	Varicose Veins	PTK6	Wald ratio	1	0.021109	0.0302868	0.485822
RAF1	Adipose_Subcutaneous	ilZKdk	pb7Pe0	Varicose Veins	RAF1	Wald ratio	1	0.0541855	0.0465229	0.244138
RAF1	Cells_Cultured_fibroblasts	0OWo7t	pb7Pe0	Varicose Veins	RAF1	Wald ratio	1	-0.0639272	0.0291668	0.0283953
RAF1	Skin_Not_Sun_Exposed_Suprapubic	Cu44iL	pb7Pe0	Varicose Veins	RAF1	Wald ratio	1	-0.0733298	0.0486581	0.1318
RAF1	Skin_Sun_Exposed_Lower_leg	Jusjy7	pb7Pe0	Varicose Veins	RAF1	Wald ratio	1	-0.0700968	0.0440431	0.111486
RAMP1	Brain_Cerebellum	JX3ZcA	pb7Pe0	Varicose Veins	RAMP1	Wald ratio	1	-0.0628526	0.0422452	0.136802
RAMP1	Brain_Hypothalamus	vlshoz	pb7Pe0	Varicose Veins	RAMP1	Wald ratio	1	-0.0220836	0.0239427	0.356345
RAMP1	Esophagus_Mucosa	CI1uLI	pb7Pe0	Varicose Veins	RAMP1	Wald ratio	1	-0.000346157	0.024231	0.988602
RAMP1	Esophagus_Muscularis	8fnjsF	pb7Pe0	Varicose Veins	RAMP1	Inverse variance weighted	2	0.00308814	0.0197575	0.875795
RAMP1	Testis	xBeVff	pb7Pe0	Varicose Veins	RAMP1	Wald ratio	1	-0.0187638	0.0204477	0.358804
RAMP1	Whole_Blood	agxzwe	pb7Pe0	Varicose Veins	RAMP1	Inverse variance weighted	2	-0.0222484	0.0278294	0.424025
RARA	Whole_Blood	KFGY9L	pb7Pe0	Varicose Veins	RARA	Wald ratio	1	0.00489076	0.0714051	0.945393
RCOR3	Testis	zlB3K0	pb7Pe0	Varicose Veins	RCOR3	Wald ratio	1	-0.0216535	0.0324802	0.504985
RECQL	Adipose_Subcutaneous	hrhRoj	pb7Pe0	Varicose Veins	RECQL	Wald ratio	1	0.0905599	0.0377691	0.0164971
RECQL	Adipose_Visceral_Omentum	myHTws	pb7Pe0	Varicose Veins	RECQL	Wald ratio	1	-0.0108195	0.040702	0.790376
RECQL	Artery_Aorta	TdYhui	pb7Pe0	Varicose Veins	RECQL	Wald ratio	1	0.00559261	0.0536891	0.917037
RECQL	Artery_Tibial	THcBrc	pb7Pe0	Varicose Veins	RECQL	Inverse variance weighted	2	0.0269609	0.07216	0.708682
RECQL	Colon_Sigmoid	t3Huw9	pb7Pe0	Varicose Veins	RECQL	Wald ratio	1	0.0337693	0.0651982	0.604494
RECQL	Colon_Transverse	BqhY1r	pb7Pe0	Varicose Veins	RECQL	Wald ratio	1	0.0953921	0.0397844	0.0164971
RECQL	Esophagus_Gastroesophageal_Junction	P5o3Kf	pb7Pe0	Varicose Veins	RECQL	Wald ratio	1	0.10193	0.042511	0.0164971
RECQL	Esophagus_Muscularis	GCJr9q	pb7Pe0	Varicose Veins	RECQL	Wald ratio	1	0.145877	0.0608395	0.0164971
RECQL	Lung	b08Yf0	pb7Pe0	Varicose Veins	RECQL	Wald ratio	1	-0.0145425	0.0305765	0.634352
RECQL	Nerve_Tibial	78AOUP	pb7Pe0	Varicose Veins	RECQL	Wald ratio	1	0.101228	0.0422183	0.0164971
RECQL	Skin_Not_Sun_Exposed_Suprapubic	IsoWxd	pb7Pe0	Varicose Veins	RECQL	Wald ratio	1	0.0871711	0.0363557	0.0164971
RECQL	Skin_Sun_Exposed_Lower_leg	tifp8E	pb7Pe0	Varicose Veins	RECQL	Inverse variance weighted	2	0.0300455	0.0765315	0.694622
RECQL	Small_Intestine_Terminal_Ileum	dfrvcg	pb7Pe0	Varicose Veins	RECQL	Wald ratio	1	0.0652895	0.0272297	0.0164971
RECQL	Spleen	zATqnF	pb7Pe0	Varicose Veins	RECQL	Wald ratio	1	0.0560397	0.023372	0.0164971
RECQL	Thyroid	xK0qqq	pb7Pe0	Varicose Veins	RECQL	Wald ratio	1	-0.0282408	0.0593781	0.634352
REN	Brain_Cortex	KZA7Ps	pb7Pe0	Varicose Veins	REN	Wald ratio	1	-0.0137492	0.0144039	0.339808
REN	Ovary	am2YhW	pb7Pe0	Varicose Veins	REN	Wald ratio	1	0.00684577	0.00995748	0.491768
REN	Skin_Not_Sun_Exposed_Suprapubic	csYQRu	pb7Pe0	Varicose Veins	REN	Wald ratio	1	-0.00420403	0.0213205	0.843684
REN	Skin_Sun_Exposed_Lower_leg	HLUUGq	pb7Pe0	Varicose Veins	REN	Wald ratio	1	-0.00306818	0.0155601	0.843684
REN	Testis	VKLH2m	pb7Pe0	Varicose Veins	REN	Wald ratio	1	0.00870753	0.0233237	0.7089
RET	Adipose_Subcutaneous	lfoW7K	pb7Pe0	Varicose Veins	RET	Wald ratio	1	-0.0299677	0.0258669	0.246645
RET	Adipose_Visceral_Omentum	7iVyDH	pb7Pe0	Varicose Veins	RET	Wald ratio	1	-0.0241402	0.0238384	0.311223
RET	Lung	22jX9G	pb7Pe0	Varicose Veins	RET	Wald ratio	1	-0.0252458	0.0265572	0.341799
RET	Nerve_Tibial	UIX76i	pb7Pe0	Varicose Veins	RET	Wald ratio	1	-0.0264693	0.0286448	0.35546
RET	Skin_Not_Sun_Exposed_Suprapubic	jGkGEU	pb7Pe0	Varicose Veins	RET	Wald ratio	1	-0.012592	0.0259035	0.626888
RET	Spleen	RNWr28	pb7Pe0	Varicose Veins	RET	Wald ratio	1	-0.0146763	0.0144928	0.311223
RET	Testis	P8ptCL	pb7Pe0	Varicose Veins	RET	Wald ratio	1	-0.00388818	0.0283837	0.891042
RHD	Adipose_Subcutaneous	IyoGwV	pb7Pe0	Varicose Veins	RHD	Wald ratio	1	-0.00725141	0.00662474	0.273694
RHD	Adipose_Visceral_Omentum	4j6qTD	pb7Pe0	Varicose Veins	RHD	Inverse variance weighted	2	-0.00786708	0.00708825	0.267052
RHD	Adrenal_Gland	wJPVLm	pb7Pe0	Varicose Veins	RHD	Wald ratio	1	-0.00766071	0.00699868	0.273694
RHD	Artery_Aorta	rU67Rc	pb7Pe0	Varicose Veins	RHD	Wald ratio	1	-0.00774171	0.00707267	0.273694
RHD	Artery_Coronary	pomh8U	pb7Pe0	Varicose Veins	RHD	Wald ratio	1	-0.00792791	0.00724278	0.273694
RHD	Artery_Tibial	0DEeiM	pb7Pe0	Varicose Veins	RHD	Wald ratio	1	-0.00750209	0.00685376	0.273694
RHD	Brain_Amygdala	MWrDsI	pb7Pe0	Varicose Veins	RHD	Wald ratio	1	-0.00825701	0.00754344	0.273694
RHD	Brain_Anterior_cingulate_cortex_BA24	GfFluS	pb7Pe0	Varicose Veins	RHD	Wald ratio	1	-0.00677002	0.00618496	0.273694
RHD	Brain_Caudate_basal_ganglia	SSV6ig	pb7Pe0	Varicose Veins	RHD	Wald ratio	1	-0.00707913	0.00646735	0.273694
RHD	Brain_Cerebellar_Hemisphere	RiUVEr	pb7Pe0	Varicose Veins	RHD	Wald ratio	1	-0.00645548	0.0058976	0.273694
RHD	Brain_Cerebellum	5Lblzw	pb7Pe0	Varicose Veins	RHD	Wald ratio	1	-0.00709855	0.00648509	0.273694
RHD	Brain_Cortex	sq1MoW	pb7Pe0	Varicose Veins	RHD	Wald ratio	1	-0.00671116	0.00613118	0.273694
RHD	Brain_Frontal_Cortex_BA9	LCHUf3	pb7Pe0	Varicose Veins	RHD	Wald ratio	1	-0.00703237	0.00642463	0.273694
RHD	Brain_Hippocampus	Dt6Z2X	pb7Pe0	Varicose Veins	RHD	Wald ratio	1	-0.00715035	0.00653241	0.273694
RHD	Brain_Hypothalamus	bkIaqu	pb7Pe0	Varicose Veins	RHD	Wald ratio	1	-0.00812482	0.00742267	0.273694
RHD	Brain_Nucleus_accumbens_basal_ganglia	vqxgVy	pb7Pe0	Varicose Veins	RHD	Wald ratio	1	-0.00706813	0.0064573	0.273694
RHD	Brain_Putamen_basal_ganglia	HVc4qD	pb7Pe0	Varicose Veins	RHD	Wald ratio	1	-0.00706483	0.00645429	0.273694
RHD	Brain_Spinal_cord_cervical_c-1	8VnDZZ	pb7Pe0	Varicose Veins	RHD	Wald ratio	1	-0.00712983	0.00651367	0.273694
RHD	Brain_Substantia_nigra	RCGKTw	pb7Pe0	Varicose Veins	RHD	Wald ratio	1	-0.00733999	0.00670567	0.273694
RHD	Breast_Mammary_Tissue	HHHAka	pb7Pe0	Varicose Veins	RHD	Inverse variance weighted	2	-0.00835489	0.00752605	0.266943
RHD	Cells_Cultured_fibroblasts	9H94cT	pb7Pe0	Varicose Veins	RHD	Wald ratio	1	-0.00810027	0.00740025	0.273694
RHD	Cells_EBV-transformed_lymphocytes	z5xF4g	pb7Pe0	Varicose Veins	RHD	Wald ratio	1	-0.00728272	0.00665335	0.273694
RHD	Colon_Sigmoid	9T2yUn	pb7Pe0	Varicose Veins	RHD	Wald ratio	1	-0.00701056	0.00640471	0.273694
RHD	Colon_Transverse	jDBBvR	pb7Pe0	Varicose Veins	RHD	Wald ratio	1	-0.00747778	0.00683156	0.273694
RHD	Esophagus_Gastroesophageal_Junction	08UVjF	pb7Pe0	Varicose Veins	RHD	Wald ratio	1	-0.0079055	0.00722231	0.273694
RHD	Esophagus_Mucosa	TOkg3t	pb7Pe0	Varicose Veins	RHD	Wald ratio	1	-0.00756952	0.00691537	0.273694
RHD	Esophagus_Muscularis	mmpX8b	pb7Pe0	Varicose Veins	RHD	Inverse variance weighted	2	-0.00793953	0.00716073	0.267534
RHD	Heart_Atrial_Appendage	chNhc8	pb7Pe0	Varicose Veins	RHD	Wald ratio	1	-0.00729258	0.00666236	0.273694
RHD	Heart_Left_Ventricle	Lkz8Ou	pb7Pe0	Varicose Veins	RHD	Wald ratio	1	-0.00804226	0.00734725	0.273694
RHD	Kidney_Cortex	eq9ILM	pb7Pe0	Varicose Veins	RHD	Wald ratio	1	-0.00764449	0.00698385	0.273694
RHD	Liver	mZnQ4L	pb7Pe0	Varicose Veins	RHD	Wald ratio	1	-0.00838046	0.00765622	0.273694
RHD	Lung	mPAXQZ	pb7Pe0	Varicose Veins	RHD	Wald ratio	1	-0.00785048	0.00717205	0.273694
RHD	Minor_Salivary_Gland	CGcb1M	pb7Pe0	Varicose Veins	RHD	Inverse variance weighted	2	-0.00582615	0.0159384	0.714708
RHD	Muscle_Skeletal	dXEO2s	pb7Pe0	Varicose Veins	RHD	Wald ratio	1	-0.00804983	0.00735417	0.273694
RHD	Nerve_Tibial	kHokiC	pb7Pe0	Varicose Veins	RHD	Wald ratio	1	-0.0071996	0.00657741	0.273694
RHD	Ovary	C6BhPy	pb7Pe0	Varicose Veins	RHD	Wald ratio	1	-0.00714855	0.00653077	0.273694
RHD	Pancreas	uzk1c5	pb7Pe0	Varicose Veins	RHD	Wald ratio	1	-0.007835	0.0071579	0.273694
RHD	Pituitary	vQY5rw	pb7Pe0	Varicose Veins	RHD	Wald ratio	1	-0.00696024	0.00635874	0.273694
RHD	Prostate	R7nghs	pb7Pe0	Varicose Veins	RHD	Wald ratio	1	-0.00775654	0.00708623	0.273694
RHD	Skin_Not_Sun_Exposed_Suprapubic	Wx5y9v	pb7Pe0	Varicose Veins	RHD	Wald ratio	1	-0.00757387	0.00691934	0.273694
RHD	Skin_Sun_Exposed_Lower_leg	EQRfwv	pb7Pe0	Varicose Veins	RHD	Wald ratio	1	-0.00745401	0.00680984	0.273694
RHD	Small_Intestine_Terminal_Ileum	4uwY3G	pb7Pe0	Varicose Veins	RHD	Wald ratio	1	-0.00829832	0.00758118	0.273694
RHD	Spleen	O1Txls	pb7Pe0	Varicose Veins	RHD	Wald ratio	1	-0.00742913	0.0067871	0.273694
RHD	Stomach	V2bcyA	pb7Pe0	Varicose Veins	RHD	Wald ratio	1	-0.00788408	0.00720274	0.273694
RHD	Testis	aWq877	pb7Pe0	Varicose Veins	RHD	Wald ratio	1	-0.00669909	0.00612015	0.273694
RHD	Thyroid	wNtuUr	pb7Pe0	Varicose Veins	RHD	Wald ratio	1	-0.00733504	0.00670114	0.273694
RHD	Uterus	mREror	pb7Pe0	Varicose Veins	RHD	Wald ratio	1	-0.0086427	0.0078958	0.273694
RHD	Vagina	2I99J0	pb7Pe0	Varicose Veins	RHD	Wald ratio	1	-0.0084335	0.00770468	0.273694
RHD	Whole_Blood	nNXLi9	pb7Pe0	Varicose Veins	RHD	Inverse variance weighted	2	-0.00840322	0.00753922	0.265022
RIOK1	Adipose_Subcutaneous	JCbWCM	pb7Pe0	Varicose Veins	RIOK1	Wald ratio	1	-0.0580773	0.0353303	0.10021
RIOK1	Adipose_Visceral_Omentum	cbdIwQ	pb7Pe0	Varicose Veins	RIOK1	Wald ratio	1	-0.0573867	0.048152	0.233347
RIOK1	Artery_Aorta	cm6aan	pb7Pe0	Varicose Veins	RIOK1	Wald ratio	1	-0.0407463	0.0293373	0.164867
RIOK1	Artery_Coronary	lvChMe	pb7Pe0	Varicose Veins	RIOK1	Wald ratio	1	-0.0440825	0.0268168	0.10021
RIOK1	Artery_Tibial	0kmee9	pb7Pe0	Varicose Veins	RIOK1	Wald ratio	1	-0.0383726	0.0233433	0.10021
RIOK1	Brain_Amygdala	6QwBGd	pb7Pe0	Varicose Veins	RIOK1	Wald ratio	1	-0.0172265	0.00959951	0.0727301
RIOK1	Brain_Caudate_basal_ganglia	AIlfnU	pb7Pe0	Varicose Veins	RIOK1	Wald ratio	1	-0.0316339	0.0141258	0.0251275
RIOK1	Brain_Cerebellar_Hemisphere	LQfk8B	pb7Pe0	Varicose Veins	RIOK1	Wald ratio	1	-0.0299321	0.0175212	0.0875745
RIOK1	Brain_Cerebellum	io1Lm8	pb7Pe0	Varicose Veins	RIOK1	Wald ratio	1	-0.0337953	0.0201096	0.0928493
RIOK1	Brain_Cortex	qZTS2K	pb7Pe0	Varicose Veins	RIOK1	Wald ratio	1	-0.0349087	0.0212362	0.10021
RIOK1	Brain_Hippocampus	m7ow5u	pb7Pe0	Varicose Veins	RIOK1	Wald ratio	1	-0.0253175	0.0154015	0.10021
RIOK1	Brain_Nucleus_accumbens_basal_ganglia	PqTEqH	pb7Pe0	Varicose Veins	RIOK1	Wald ratio	1	-0.0331454	0.0175476	0.0589067
RIOK1	Brain_Putamen_basal_ganglia	eRC0ek	pb7Pe0	Varicose Veins	RIOK1	Wald ratio	1	-0.0255721	0.0167817	0.127556
RIOK1	Brain_Spinal_cord_cervical_c-1	BK9Otl	pb7Pe0	Varicose Veins	RIOK1	Wald ratio	1	-0.0236339	0.0123307	0.0552803
RIOK1	Brain_Substantia_nigra	VUTTzJ	pb7Pe0	Varicose Veins	RIOK1	Wald ratio	1	-0.0240396	0.012272	0.050124
RIOK1	Cells_Cultured_fibroblasts	7WrD7i	pb7Pe0	Varicose Veins	RIOK1	Wald ratio	1	0.0978976	0.0735968	0.183456
RIOK1	Esophagus_Gastroesophageal_Junction	wDbIlu	pb7Pe0	Varicose Veins	RIOK1	Wald ratio	1	-0.0565401	0.0331442	0.08803
RIOK1	Esophagus_Mucosa	fPP0oU	pb7Pe0	Varicose Veins	RIOK1	Inverse variance weighted	2	-0.0715602	0.0322839	0.0266508
RIOK1	Esophagus_Muscularis	mKzd1U	pb7Pe0	Varicose Veins	RIOK1	Wald ratio	1	-0.0748004	0.0371387	0.0440007
RIOK1	Lung	dVCa59	pb7Pe0	Varicose Veins	RIOK1	Wald ratio	1	-0.0664903	0.0383806	0.0832034
RIOK1	Muscle_Skeletal	i2hTpj	pb7Pe0	Varicose Veins	RIOK1	Wald ratio	1	-0.0615114	0.051613	0.233347
RIOK1	Nerve_Tibial	2E1Bp6	pb7Pe0	Varicose Veins	RIOK1	Wald ratio	1	-0.0726128	0.0428617	0.0902429
RIOK1	Pituitary	qs7nf3	pb7Pe0	Varicose Veins	RIOK1	Wald ratio	1	-0.0360389	0.0219237	0.10021
RIOK1	Skin_Not_Sun_Exposed_Suprapubic	MeEKNL	pb7Pe0	Varicose Veins	RIOK1	Wald ratio	1	-0.0541929	0.0263541	0.0397499
RIOK1	Skin_Sun_Exposed_Lower_leg	eXaDbM	pb7Pe0	Varicose Veins	RIOK1	Wald ratio	1	-0.062176	0.0378238	0.10021
RIOK1	Spleen	64zpIy	pb7Pe0	Varicose Veins	RIOK1	Wald ratio	1	-0.0255024	0.0282072	0.365937
RIOK1	Testis	P9djRz	pb7Pe0	Varicose Veins	RIOK1	Wald ratio	1	0.0283072	0.0168439	0.0928493
RIOK1	Thyroid	hmJkIh	pb7Pe0	Varicose Veins	RIOK1	Wald ratio	1	-0.0724827	0.0364984	0.0470427
RIOK1	Whole_Blood	xLOLVi	pb7Pe0	Varicose Veins	RIOK1	Wald ratio	1	-0.0525105	0.024855	0.0346285
RIOK2	Adipose_Subcutaneous	joIvWn	pb7Pe0	Varicose Veins	RIOK2	Wald ratio	1	-0.00246865	0.0325039	0.939459
RIOK2	Artery_Aorta	6fdhF4	pb7Pe0	Varicose Veins	RIOK2	Wald ratio	1	0.0114393	0.0406097	0.778181
RIOK2	Artery_Tibial	w0qvXc	pb7Pe0	Varicose Veins	RIOK2	Wald ratio	1	-0.00252178	0.0332035	0.939459
RIOK2	Brain_Cortex	i2YZWQ	pb7Pe0	Varicose Veins	RIOK2	Wald ratio	1	-0.00254725	0.0165571	0.877731
RIOK2	Cells_Cultured_fibroblasts	4Qwj0u	pb7Pe0	Varicose Veins	RIOK2	Wald ratio	1	-0.00370193	0.0240626	0.877731
RIOK2	Esophagus_Mucosa	9CVHVn	pb7Pe0	Varicose Veins	RIOK2	Wald ratio	1	0.0132568	0.0470615	0.778181
RIOK2	Muscle_Skeletal	K4urCk	pb7Pe0	Varicose Veins	RIOK2	Wald ratio	1	-0.003807	0.0247455	0.877731
RIOK2	Nerve_Tibial	rFk0FA	pb7Pe0	Varicose Veins	RIOK2	Wald ratio	1	-0.00577797	0.0375568	0.877731
RIOK2	Skin_Sun_Exposed_Lower_leg	oSjFHF	pb7Pe0	Varicose Veins	RIOK2	Wald ratio	1	0.0133028	0.0472248	0.778181
RIOK2	Thyroid	qDXaJZ	pb7Pe0	Varicose Veins	RIOK2	Wald ratio	1	-0.00774057	0.0503137	0.877731
RIOK3	Testis	yfai8D	pb7Pe0	Varicose Veins	RIOK3	Wald ratio	1	0.00505248	0.036246	0.889139
RIPK2	Breast_Mammary_Tissue	TqjOft	pb7Pe0	Varicose Veins	RIPK2	Wald ratio	1	0.00181156	0.0326081	0.955696
RIPK2	Cells_Cultured_fibroblasts	SRzoic	pb7Pe0	Varicose Veins	RIPK2	Wald ratio	1	-0.0509765	0.056552	0.367371
RIPK2	Pancreas	WSQmC5	pb7Pe0	Varicose Veins	RIPK2	Wald ratio	1	-0.0247762	0.0278732	0.374063
RIPK2	Skin_Sun_Exposed_Lower_leg	89ZekZ	pb7Pe0	Varicose Veins	RIPK2	Wald ratio	1	0.0218865	0.0400363	0.584608
RIPK2	Thyroid	lDfUBq	pb7Pe0	Varicose Veins	RIPK2	Wald ratio	1	-0.031202	0.0325991	0.338495
ROCK2	Brain_Cerebellar_Hemisphere	BhEvXY	pb7Pe0	Varicose Veins	ROCK2	Wald ratio	1	-0.00571714	0.0183425	0.755277
ROCK2	Brain_Cerebellum	FqltCo	pb7Pe0	Varicose Veins	ROCK2	Inverse variance weighted	2	-0.0086476	0.0164114	0.598244
ROCK2	Muscle_Skeletal	s2wLj7	pb7Pe0	Varicose Veins	ROCK2	Inverse variance weighted	2	-0.0508982	0.0698301	0.466071
ROCK2	Whole_Blood	dzxDLv	pb7Pe0	Varicose Veins	ROCK2	Wald ratio	1	-0.119863	0.0476801	0.0119408
RORB	Artery_Tibial	dFhwdw	pb7Pe0	Varicose Veins	RORB	Wald ratio	1	-0.0429278	0.0293269	0.143257
RORB	Cells_Cultured_fibroblasts	efQsxT	pb7Pe0	Varicose Veins	RORB	Wald ratio	1	0.00192099	0.0345779	0.955696
RORB	Esophagus_Muscularis	kBUBDx	pb7Pe0	Varicose Veins	RORB	Wald ratio	1	-0.00211529	0.0173924	0.903199
RORC	Muscle_Skeletal	szjJRq	pb7Pe0	Varicose Veins	RORC	Wald ratio	1	-0.036642	0.0342314	0.284429
ROS1	Cells_Cultured_fibroblasts	sgxEGm	pb7Pe0	Varicose Veins	ROS1	Wald ratio	1	-0.00619378	0.0274849	0.821705
ROS1	Colon_Transverse	FjPam3	pb7Pe0	Varicose Veins	ROS1	Wald ratio	1	-0.00441437	0.0356092	0.901341
RPS6KA1	Liver	w1vK8a	pb7Pe0	Varicose Veins	RPS6KA1	Wald ratio	1	0.0241206	0.0119217	0.0430468
RPS6KA2	Adrenal_Gland	Ulys3R	pb7Pe0	Varicose Veins	RPS6KA2	Wald ratio	1	-0.00381689	0.0135326	0.777904
RPS6KA2	Esophagus_Muscularis	F7DfOJ	pb7Pe0	Varicose Veins	RPS6KA2	Wald ratio	1	-0.0089662	0.0389835	0.818092
RPS6KA2	Whole_Blood	Xqdjhz	pb7Pe0	Varicose Veins	RPS6KA2	Inverse variance weighted	2	0.00523121	0.0179057	0.770169
RPS6KA4	Skin_Sun_Exposed_Lower_leg	0S67Xa	pb7Pe0	Varicose Veins	RPS6KA4	Wald ratio	1	0.0989629	0.0577283	0.0864763
RPS6KA4	Whole_Blood	8Jtb4d	pb7Pe0	Varicose Veins	RPS6KA4	Wald ratio	1	-0.0413832	0.0397055	0.297294
RPS6KA5	Colon_Sigmoid	si5b2a	pb7Pe0	Varicose Veins	RPS6KA5	Wald ratio	1	-0.00564793	0.0279074	0.839619
RPS6KA5	Muscle_Skeletal	VrtBYz	pb7Pe0	Varicose Veins	RPS6KA5	Wald ratio	1	-0.0336967	0.0305621	0.270217
RPS6KA5	Nerve_Tibial	27j5sr	pb7Pe0	Varicose Veins	RPS6KA5	Wald ratio	1	0.0765717	0.0506152	0.130325
RPS6KA5	Thyroid	NeuctU	pb7Pe0	Varicose Veins	RPS6KA5	Wald ratio	1	-0.0376706	0.0248953	0.13024
RPS6KB1	Esophagus_Mucosa	HbYteJ	pb7Pe0	Varicose Veins	RPS6KB1	Wald ratio	1	0.0291995	0.0482914	0.545411
RPS6KB1	Muscle_Skeletal	hQZKLm	pb7Pe0	Varicose Veins	RPS6KB1	Wald ratio	1	0.051008	0.04782	0.286122
RPS6KB1	Pancreas	FKLgNM	pb7Pe0	Varicose Veins	RPS6KB1	Wald ratio	1	0.0171677	0.0238739	0.472079
RPS6KB1	Skin_Sun_Exposed_Lower_leg	NFA1wP	pb7Pe0	Varicose Veins	RPS6KB1	Wald ratio	1	0.0865268	0.0733278	0.238
RPS6KB2	Adipose_Subcutaneous	XGFhOB	pb7Pe0	Varicose Veins	RPS6KB2	Wald ratio	1	0.0197259	0.0389038	0.612125
RPS6KB2	Adipose_Visceral_Omentum	Fi1oxk	pb7Pe0	Varicose Veins	RPS6KB2	Wald ratio	1	-0.0133343	0.0436395	0.759943
RPS6KB2	Adrenal_Gland	1ysHbR	pb7Pe0	Varicose Veins	RPS6KB2	Wald ratio	1	0.00975005	0.0280801	0.728424
RPS6KB2	Artery_Aorta	KQKi0N	pb7Pe0	Varicose Veins	RPS6KB2	Wald ratio	1	0.00178244	0.0253106	0.943857
RPS6KB2	Artery_Tibial	GOOa2r	pb7Pe0	Varicose Veins	RPS6KB2	Wald ratio	1	-0.00263427	0.0311722	0.932653
RPS6KB2	Brain_Spinal_cord_cervical_c-1	yj8xSI	pb7Pe0	Varicose Veins	RPS6KB2	Wald ratio	1	-0.00735401	0.0167763	0.661128
RPS6KB2	Cells_Cultured_fibroblasts	JLxMNj	pb7Pe0	Varicose Veins	RPS6KB2	Wald ratio	1	0.0060847	0.0193604	0.753304
RPS6KB2	Colon_Sigmoid	LsVReD	pb7Pe0	Varicose Veins	RPS6KB2	Wald ratio	1	0.00743717	0.0251447	0.767402
RPS6KB2	Colon_Transverse	VBgEIG	pb7Pe0	Varicose Veins	RPS6KB2	Wald ratio	1	-0.0218461	0.0498363	0.661128
RPS6KB2	Esophagus_Gastroesophageal_Junction	qXho0r	pb7Pe0	Varicose Veins	RPS6KB2	Wald ratio	1	0.010614	0.0235498	0.652203
RPS6KB2	Esophagus_Mucosa	VJ1lmM	pb7Pe0	Varicose Veins	RPS6KB2	Wald ratio	1	-0.0136619	0.0447117	0.759943
RPS6KB2	Esophagus_Muscularis	AgqGfN	pb7Pe0	Varicose Veins	RPS6KB2	Wald ratio	1	0.00619983	0.0197267	0.753304
RPS6KB2	Heart_Atrial_Appendage	UWeCan	pb7Pe0	Varicose Veins	RPS6KB2	Wald ratio	1	0.00685379	0.0231723	0.767402
RPS6KB2	Heart_Left_Ventricle	qsyw56	pb7Pe0	Varicose Veins	RPS6KB2	Wald ratio	1	0.00528981	0.0168312	0.753304
RPS6KB2	Liver	1znwUG	pb7Pe0	Varicose Veins	RPS6KB2	Wald ratio	1	0.00652094	0.0207485	0.753304
RPS6KB2	Muscle_Skeletal	GAXBWc	pb7Pe0	Varicose Veins	RPS6KB2	Wald ratio	1	0.0054594	0.0173708	0.753304
RPS6KB2	Pancreas	abZ3u6	pb7Pe0	Varicose Veins	RPS6KB2	Wald ratio	1	0.0210178	0.0260911	0.420499
RPS6KB2	Skin_Not_Sun_Exposed_Suprapubic	14AHxd	pb7Pe0	Varicose Veins	RPS6KB2	Wald ratio	1	0.0159765	0.0540156	0.767402
RPS6KB2	Skin_Sun_Exposed_Lower_leg	jddA7y	pb7Pe0	Varicose Veins	RPS6KB2	Inverse variance weighted	2	0.0473492	0.043678	0.278342
RPS6KB2	Stomach	zHwAVC	pb7Pe0	Varicose Veins	RPS6KB2	Wald ratio	1	0.0107414	0.034177	0.753304
RPS6KB2	Testis	967ZBV	pb7Pe0	Varicose Veins	RPS6KB2	Wald ratio	1	0.0168242	0.0204694	0.411124
RRM1	Adipose_Subcutaneous	bfKHEI	pb7Pe0	Varicose Veins	RRM1	Inverse variance weighted	2	-0.0324436	0.0128002	0.0112568
RRM1	Adipose_Visceral_Omentum	sBp55s	pb7Pe0	Varicose Veins	RRM1	Wald ratio	1	-0.0382537	0.0184271	0.0378986
RRM1	Artery_Aorta	LVgaW2	pb7Pe0	Varicose Veins	RRM1	Inverse variance weighted	2	-0.0263407	0.0139328	0.0586835
RRM1	Artery_Coronary	HkiNvS	pb7Pe0	Varicose Veins	RRM1	Wald ratio	1	-0.0626106	0.03016	0.0378986
RRM1	Artery_Tibial	EFFscp	pb7Pe0	Varicose Veins	RRM1	Inverse variance weighted	2	-0.0336492	0.0138691	0.0152581
RRM1	Brain_Amygdala	DUOJcb	pb7Pe0	Varicose Veins	RRM1	Wald ratio	1	-0.0262883	0.0126633	0.0378986
RRM1	Brain_Caudate_basal_ganglia	D7Gij3	pb7Pe0	Varicose Veins	RRM1	Wald ratio	1	-0.0420907	0.0202754	0.0378986
RRM1	Brain_Cerebellar_Hemisphere	KIkGQq	pb7Pe0	Varicose Veins	RRM1	Wald ratio	1	-0.0520207	0.0250587	0.0378986
RRM1	Brain_Cerebellum	tRor9M	pb7Pe0	Varicose Veins	RRM1	Wald ratio	1	-0.0307371	0.0200214	0.124732
RRM1	Brain_Cortex	6nax92	pb7Pe0	Varicose Veins	RRM1	Wald ratio	1	-0.0266507	0.0215601	0.216417
RRM1	Brain_Frontal_Cortex_BA9	uuP25Z	pb7Pe0	Varicose Veins	RRM1	Wald ratio	1	-0.0500353	0.0241024	0.0378986
RRM1	Brain_Hippocampus	uW2nsw	pb7Pe0	Varicose Veins	RRM1	Wald ratio	1	-0.0331631	0.0206542	0.108354
RRM1	Brain_Hypothalamus	ihTRHq	pb7Pe0	Varicose Veins	RRM1	Wald ratio	1	-0.0403048	0.0245188	0.10021
RRM1	Brain_Nucleus_accumbens_basal_ganglia	zGHkmK	pb7Pe0	Varicose Veins	RRM1	Wald ratio	1	-0.0318143	0.025098	0.204939
RRM1	Brain_Putamen_basal_ganglia	066pgj	pb7Pe0	Varicose Veins	RRM1	Wald ratio	1	-0.028468	0.0137132	0.0378986
RRM1	Brain_Substantia_nigra	ffEvqP	pb7Pe0	Varicose Veins	RRM1	Wald ratio	1	-0.0336322	0.0162009	0.0378986
RRM1	Breast_Mammary_Tissue	DmLrf1	pb7Pe0	Varicose Veins	RRM1	Wald ratio	1	-0.0344044	0.0165728	0.0378986
RRM1	Cells_Cultured_fibroblasts	PvahLB	pb7Pe0	Varicose Veins	RRM1	Inverse variance weighted	2	-0.0439877	0.0502158	0.381045
RRM1	Cells_EBV-transformed_lymphocytes	cwFyQT	pb7Pe0	Varicose Veins	RRM1	Wald ratio	1	0.000380232	0.0118823	0.974472
RRM1	Colon_Sigmoid	6OAPv3	pb7Pe0	Varicose Veins	RRM1	Wald ratio	1	-0.0340153	0.0219745	0.121635
RRM1	Colon_Transverse	ZCRaTT	pb7Pe0	Varicose Veins	RRM1	Wald ratio	1	-0.0803447	0.0387026	0.0378986
RRM1	Esophagus_Gastroesophageal_Junction	lhZsMR	pb7Pe0	Varicose Veins	RRM1	Wald ratio	1	-0.0436951	0.0210483	0.0378986
RRM1	Esophagus_Muscularis	eINvdG	pb7Pe0	Varicose Veins	RRM1	Wald ratio	1	-0.0516722	0.0248909	0.0378986
RRM1	Heart_Atrial_Appendage	bpqTam	pb7Pe0	Varicose Veins	RRM1	Wald ratio	1	-0.0550963	0.0265403	0.0378986
RRM1	Lung	DfKoEn	pb7Pe0	Varicose Veins	RRM1	Wald ratio	1	-0.0538398	0.025935	0.0378986
RRM1	Muscle_Skeletal	r4A1OP	pb7Pe0	Varicose Veins	RRM1	Wald ratio	1	-0.0376888	0.0297323	0.204939
RRM1	Nerve_Tibial	4r9QtL	pb7Pe0	Varicose Veins	RRM1	Inverse variance weighted	2	-0.0373348	0.0149373	0.012439
RRM1	Ovary	TaNL3t	pb7Pe0	Varicose Veins	RRM1	Wald ratio	1	-0.0415626	0.020021	0.0378986
RRM1	Pancreas	0ajcpO	pb7Pe0	Varicose Veins	RRM1	Wald ratio	1	-0.0524467	0.0315569	0.0965184
RRM1	Pituitary	sQDPVz	pb7Pe0	Varicose Veins	RRM1	Wald ratio	1	-0.0357459	0.0222628	0.108354
RRM1	Spleen	6T7s1m	pb7Pe0	Varicose Veins	RRM1	Wald ratio	1	-0.0493542	0.0430415	0.251519
RRM1	Stomach	yhvqNE	pb7Pe0	Varicose Veins	RRM1	Wald ratio	1	-0.0532602	0.0343771	0.121311
RRM1	Thyroid	vbOs6M	pb7Pe0	Varicose Veins	RRM1	Wald ratio	1	-0.0427717	0.0206035	0.0378986
RRM1	Uterus	f2io8C	pb7Pe0	Varicose Veins	RRM1	Wald ratio	1	-0.0185525	0.013771	0.177909
RRM1	Whole_Blood	QWMIiT	pb7Pe0	Varicose Veins	RRM1	Wald ratio	1	-0.138827	0.0793298	0.0801183
RRM2	Colon_Transverse	A4tZKO	pb7Pe0	Varicose Veins	RRM2	Wald ratio	1	0.0414006	0.0561364	0.460818
RRM2B	Artery_Aorta	P2tZHk	pb7Pe0	Varicose Veins	RRM2B	Wald ratio	1	-0.0415153	0.0267158	0.120195
RRM2B	Artery_Tibial	SEB233	pb7Pe0	Varicose Veins	RRM2B	Wald ratio	1	-0.0228402	0.018818	0.224847
RRM2B	Esophagus_Gastroesophageal_Junction	089P9Y	pb7Pe0	Varicose Veins	RRM2B	Wald ratio	1	-0.0272016	0.0224114	0.224847
RRM2B	Esophagus_Mucosa	tlIh9Z	pb7Pe0	Varicose Veins	RRM2B	Wald ratio	1	0.0133862	0.0320391	0.676087
RRM2B	Esophagus_Muscularis	KtEOPb	pb7Pe0	Varicose Veins	RRM2B	Wald ratio	1	-0.0590578	0.0353848	0.0951146
RRM2B	Muscle_Skeletal	y54t4W	pb7Pe0	Varicose Veins	RRM2B	Wald ratio	1	0.0438742	0.0281194	0.118693
RRM2B	Nerve_Tibial	txiw5d	pb7Pe0	Varicose Veins	RRM2B	Wald ratio	1	-0.0538445	0.0297562	0.0703697
RRM2B	Skin_Not_Sun_Exposed_Suprapubic	kTP1qX	pb7Pe0	Varicose Veins	RRM2B	Wald ratio	1	-0.0212809	0.0335584	0.525985
RRM2B	Skin_Sun_Exposed_Lower_leg	GtC0Ba	pb7Pe0	Varicose Veins	RRM2B	Wald ratio	1	-0.0281273	0.0443545	0.525985
RRM2B	Testis	UMxPnY	pb7Pe0	Varicose Veins	RRM2B	Wald ratio	1	0.03447	0.0293778	0.240662
RTN4	Adipose_Subcutaneous	NeeEXl	pb7Pe0	Varicose Veins	RTN4	Wald ratio	1	0.00651754	0.0521403	0.900524
RTN4	Adrenal_Gland	1tYGaO	pb7Pe0	Varicose Veins	RTN4	Wald ratio	1	-0.0067611	0.0135222	0.617075
RTN4	Artery_Aorta	nqeRHy	pb7Pe0	Varicose Veins	RTN4	Wald ratio	1	0.0353301	0.0498096	0.478137
RTN4	Artery_Tibial	d5nygy	pb7Pe0	Varicose Veins	RTN4	Wald ratio	1	0.0341291	0.0481165	0.478137
RTN4	Cells_Cultured_fibroblasts	lf8bDD	pb7Pe0	Varicose Veins	RTN4	Wald ratio	1	0.0678049	0.0609386	0.265848
RTN4	Colon_Transverse	zJhgcp	pb7Pe0	Varicose Veins	RTN4	Wald ratio	1	0.0259556	0.0426414	0.542726
RTN4	Esophagus_Mucosa	p8fjue	pb7Pe0	Varicose Veins	RTN4	Wald ratio	1	-0.011684	0.0393008	0.76624
RTN4	Esophagus_Muscularis	qJQpUi	pb7Pe0	Varicose Veins	RTN4	Wald ratio	1	0.0228842	0.051826	0.658809
RTN4	Heart_Atrial_Appendage	2qoV5J	pb7Pe0	Varicose Veins	RTN4	Wald ratio	1	-0.0187857	0.035163	0.593171
RTN4	Heart_Left_Ventricle	LHz3qX	pb7Pe0	Varicose Veins	RTN4	Wald ratio	1	0.000726214	0.0257806	0.977527
RTN4	Lung	8oP7KT	pb7Pe0	Varicose Veins	RTN4	Wald ratio	1	-0.0167848	0.0335696	0.617075
RTN4	Nerve_Tibial	8LoWbZ	pb7Pe0	Varicose Veins	RTN4	Wald ratio	1	0.0493509	0.0407432	0.225793
RTN4	Pancreas	XWfuV4	pb7Pe0	Varicose Veins	RTN4	Wald ratio	1	0.00600039	0.0217157	0.782306
RTN4	Skin_Sun_Exposed_Lower_leg	SMPHWN	pb7Pe0	Varicose Veins	RTN4	Wald ratio	1	-0.0160224	0.0417327	0.701031
RTN4	Thyroid	Ixeq27	pb7Pe0	Varicose Veins	RTN4	Inverse variance weighted	2	-0.00657496	0.0123675	0.594982
RTN4	Whole_Blood	jK0E6x	pb7Pe0	Varicose Veins	RTN4	Wald ratio	1	0.119213	0.103221	0.248119
RXFP1	Cells_Cultured_fibroblasts	KdkYTJ	pb7Pe0	Varicose Veins	RXFP1	Wald ratio	1	0.0107367	0.0348943	0.758316
RXFP2	Adrenal_Gland	NOx92M	pb7Pe0	Varicose Veins	RXFP2	Wald ratio	1	0.00665992	0.0102024	0.5139
RXFP2	Artery_Tibial	RF6mvU	pb7Pe0	Varicose Veins	RXFP2	Wald ratio	1	0.0208445	0.0224479	0.353111
RXFP2	Whole_Blood	bwOX8T	pb7Pe0	Varicose Veins	RXFP2	Wald ratio	1	0.0552204	0.0350977	0.115642
RXRA	Brain_Cerebellar_Hemisphere	7hhYFD	pb7Pe0	Varicose Veins	RXRA	Wald ratio	1	0.00136636	0.0221351	0.950779
RXRA	Muscle_Skeletal	jKsrE5	pb7Pe0	Varicose Veins	RXRA	Wald ratio	1	0.0166342	0.0350668	0.635244
RXRA	Thyroid	4F08Mn	pb7Pe0	Varicose Veins	RXRA	Wald ratio	1	0.0195006	0.0401483	0.62717
RXRB	Brain_Cerebellum	5gBZXG	pb7Pe0	Varicose Veins	RXRB	Wald ratio	1	0.048203	0.0191853	0.0119879
RXRG	Adipose_Subcutaneous	n17iw7	pb7Pe0	Varicose Veins	RXRG	Wald ratio	1	0.037461	0.0396646	0.344943
RXRG	Colon_Sigmoid	4xmlXp	pb7Pe0	Varicose Veins	RXRG	Wald ratio	1	-0.0392574	0.0524329	0.454027
RXRG	Nerve_Tibial	lZrEUW	pb7Pe0	Varicose Veins	RXRG	Wald ratio	1	-0.0340115	0.0513382	0.507651
RYR1	Brain_Anterior_cingulate_cortex_BA24	UH7KOU	pb7Pe0	Varicose Veins	RYR1	Wald ratio	1	-0.00322134	0.0196732	0.869934
RYR1	Brain_Caudate_basal_ganglia	28FX3y	pb7Pe0	Varicose Veins	RYR1	Wald ratio	1	-0.00271623	0.0165884	0.869934
RYR1	Brain_Nucleus_accumbens_basal_ganglia	zCPBGA	pb7Pe0	Varicose Veins	RYR1	Wald ratio	1	0.00339111	0.0187571	0.856532
RYR1	Esophagus_Mucosa	MvqPR9	pb7Pe0	Varicose Veins	RYR1	Wald ratio	1	0.00886095	0.0153923	0.564834
RYR3	Adipose_Subcutaneous	Qrg5xk	pb7Pe0	Varicose Veins	RYR3	Wald ratio	1	-0.0571645	0.03073	0.0628551
RYR3	Adrenal_Gland	KIv70P	pb7Pe0	Varicose Veins	RYR3	Wald ratio	1	0.00541088	0.0136205	0.691176
RYR3	Cells_Cultured_fibroblasts	ojiaHB	pb7Pe0	Varicose Veins	RYR3	Wald ratio	1	0.00380761	0.019854	0.847914
RYR3	Esophagus_Mucosa	tPArRI	pb7Pe0	Varicose Veins	RYR3	Wald ratio	1	0.0246106	0.0310602	0.428157
RYR3	Muscle_Skeletal	hvQCXo	pb7Pe0	Varicose Veins	RYR3	Inverse variance weighted	2	-0.00460832	0.0184249	0.8025
RYR3	Thyroid	qYNOQ1	pb7Pe0	Varicose Veins	RYR3	Wald ratio	1	0.0448015	0.0279531	0.108992
S1PR1	Adipose_Subcutaneous	8B8yQN	pb7Pe0	Varicose Veins	S1PR1	Wald ratio	1	0.00669145	0.0555391	0.904101
S1PR1	Cells_Cultured_fibroblasts	N9EzJ5	pb7Pe0	Varicose Veins	S1PR1	Wald ratio	1	-0.0139607	0.0110074	0.204693
S1PR1	Muscle_Skeletal	2V72nV	pb7Pe0	Varicose Veins	S1PR1	Wald ratio	1	0.00592746	0.0327986	0.856585
S1PR2	Artery_Tibial	PwkW3e	pb7Pe0	Varicose Veins	S1PR2	Wald ratio	1	-0.000389481	0.0327164	0.990502
S1PR2	Liver	f0evih	pb7Pe0	Varicose Veins	S1PR2	Wald ratio	1	-0.00276684	0.0159094	0.861934
S1PR3	Cells_Cultured_fibroblasts	mQvFko	pb7Pe0	Varicose Veins	S1PR3	Wald ratio	1	0.0425959	0.0546189	0.435465
S1PR3	Skin_Sun_Exposed_Lower_leg	hmuhDY	pb7Pe0	Varicose Veins	S1PR3	Wald ratio	1	0.0132318	0.0261153	0.612389
S1PR3	Stomach	p7ZY2d	pb7Pe0	Varicose Veins	S1PR3	Wald ratio	1	0.0229529	0.0276213	0.405982
S1PR4	Cells_EBV-transformed_lymphocytes	CK0zzz	pb7Pe0	Varicose Veins	S1PR4	Wald ratio	1	-0.0197031	0.0122295	0.107156
S1PR4	Lung	P2gPP7	pb7Pe0	Varicose Veins	S1PR4	Wald ratio	1	-0.0566371	0.0351541	0.107156
S1PR4	Thyroid	USBY28	pb7Pe0	Varicose Veins	S1PR4	Wald ratio	1	-0.060749	0.0377063	0.107156
S1PR5	Cells_Cultured_fibroblasts	7p1yW6	pb7Pe0	Varicose Veins	S1PR5	Wald ratio	1	-0.00705138	0.0311745	0.821053
S1PR5	Esophagus_Mucosa	f3n3r5	pb7Pe0	Varicose Veins	S1PR5	Wald ratio	1	-0.00750747	0.0217458	0.729915
S1PR5	Minor_Salivary_Gland	flcZiE	pb7Pe0	Varicose Veins	S1PR5	Wald ratio	1	0.00174875	0.0161274	0.913652
S1PR5	Prostate	Z38TvD	pb7Pe0	Varicose Veins	S1PR5	Wald ratio	1	-0.00672564	0.0194812	0.729915
S1PR5	Skin_Not_Sun_Exposed_Suprapubic	71FWMy	pb7Pe0	Varicose Veins	S1PR5	Wald ratio	1	0.00888453	0.0414611	0.830324
S1PR5	Skin_Sun_Exposed_Lower_leg	2Adchz	pb7Pe0	Varicose Veins	S1PR5	Inverse variance weighted	2	-0.0109752	0.0309714	0.723064
S1PR5	Whole_Blood	UFFZgW	pb7Pe0	Varicose Veins	S1PR5	Wald ratio	1	0.135201	0.0809078	0.0947113
SCN11A	Adipose_Subcutaneous	XViPo1	pb7Pe0	Varicose Veins	SCN11A	Wald ratio	1	-0.014225	0.0235667	0.546107
SCN11A	Adipose_Visceral_Omentum	Uc8IZe	pb7Pe0	Varicose Veins	SCN11A	Wald ratio	1	0.00882937	0.0399087	0.824906
SCN11A	Adrenal_Gland	G1iQKg	pb7Pe0	Varicose Veins	SCN11A	Wald ratio	1	-0.00258547	0.0239156	0.91391
SCN11A	Brain_Hypothalamus	KcDj20	pb7Pe0	Varicose Veins	SCN11A	Wald ratio	1	-0.00219052	0.0202623	0.91391
SCN11A	Brain_Nucleus_accumbens_basal_ganglia	XxszlL	pb7Pe0	Varicose Veins	SCN11A	Wald ratio	1	-0.00223933	0.0207138	0.91391
SCN11A	Breast_Mammary_Tissue	lhD6TR	pb7Pe0	Varicose Veins	SCN11A	Wald ratio	1	-0.0163145	0.0270284	0.546107
SCN11A	Nerve_Tibial	se8oD5	pb7Pe0	Varicose Veins	SCN11A	Wald ratio	1	-0.0134613	0.0365377	0.712559
SCN11A	Pituitary	74BBnM	pb7Pe0	Varicose Veins	SCN11A	Wald ratio	1	0.0344491	0.0183728	0.0607927
SCN11A	Skin_Not_Sun_Exposed_Suprapubic	zVDo3v	pb7Pe0	Varicose Veins	SCN11A	Wald ratio	1	-0.00837236	0.022725	0.712559
SCN11A	Skin_Sun_Exposed_Lower_leg	TvVUJA	pb7Pe0	Varicose Veins	SCN11A	Wald ratio	1	-0.0122127	0.0259798	0.638294
SCN11A	Spleen	JLPc0H	pb7Pe0	Varicose Veins	SCN11A	Wald ratio	1	-0.00526557	0.0145722	0.717842
SCN11A	Testis	ANvIeg	pb7Pe0	Varicose Veins	SCN11A	Wald ratio	1	0.0136152	0.0200644	0.497409
SCN1A	Brain_Cerebellum	uXC9T6	pb7Pe0	Varicose Veins	SCN1A	Wald ratio	1	0.0550854	0.0180516	0.00227666
SCN1A	Brain_Cortex	3RBvdC	pb7Pe0	Varicose Veins	SCN1A	Wald ratio	1	0.0936078	0.0334314	0.00511026
SCN1A	Brain_Nucleus_accumbens_basal_ganglia	8vYVUQ	pb7Pe0	Varicose Veins	SCN1A	Wald ratio	1	0.00977345	0.0228047	0.668235
SCN1A	Testis	cfMdXi	pb7Pe0	Varicose Veins	SCN1A	Wald ratio	1	0.0240357	0.0107454	0.0252967
SCN2A	Adipose_Visceral_Omentum	Q4qsJ9	pb7Pe0	Varicose Veins	SCN2A	Wald ratio	1	-0.017533	0.0236022	0.457568
SCN2A	Artery_Aorta	ljNeSZ	pb7Pe0	Varicose Veins	SCN2A	Wald ratio	1	0.0355247	0.0242071	0.142231
SCN2A	Artery_Tibial	OJomYv	pb7Pe0	Varicose Veins	SCN2A	Wald ratio	1	0.0669166	0.0310965	0.0314053
SCN2A	Cells_Cultured_fibroblasts	hw1qPy	pb7Pe0	Varicose Veins	SCN2A	Wald ratio	1	0.024397	0.0250146	0.329407
SCN2A	Nerve_Tibial	NJOwtH	pb7Pe0	Varicose Veins	SCN2A	Wald ratio	1	-0.0869163	0.032159	0.00687782
SCN2A	Skin_Not_Sun_Exposed_Suprapubic	ha0aqG	pb7Pe0	Varicose Veins	SCN2A	Wald ratio	1	-0.012665	0.0236413	0.592156
SCN3A	Esophagus_Muscularis	EAr6mT	pb7Pe0	Varicose Veins	SCN3A	Wald ratio	1	0.0131009	0.0273247	0.631617
SCN3A	Heart_Left_Ventricle	XJrByj	pb7Pe0	Varicose Veins	SCN3A	Wald ratio	1	0.0124905	0.0260515	0.631617
SCN3A	Muscle_Skeletal	tg89VE	pb7Pe0	Varicose Veins	SCN3A	Wald ratio	1	0.01316	0.0274481	0.631617
SCN5A	Spleen	GCKXWW	pb7Pe0	Varicose Veins	SCN5A	Wald ratio	1	0.0166235	0.0117619	0.157558
SCN5A	Thyroid	XzoSYT	pb7Pe0	Varicose Veins	SCN5A	Wald ratio	1	0.0467344	0.0208334	0.0248811
SCN5A	Whole_Blood	FX6aDy	pb7Pe0	Varicose Veins	SCN5A	Wald ratio	1	0.0183358	0.0129735	0.157558
SCN8A	Adipose_Visceral_Omentum	NzHo6I	pb7Pe0	Varicose Veins	SCN8A	Wald ratio	1	0.0051546	0.0303212	0.86501
SCN8A	Esophagus_Gastroesophageal_Junction	Qx6Mjm	pb7Pe0	Varicose Veins	SCN8A	Wald ratio	1	0.00337401	0.0198471	0.86501
SCN8A	Esophagus_Muscularis	cFVqTI	pb7Pe0	Varicose Veins	SCN8A	Wald ratio	1	0.00327217	0.019248	0.86501
SCN8A	Heart_Atrial_Appendage	SpiHc7	pb7Pe0	Varicose Veins	SCN8A	Wald ratio	1	0.00332144	0.0195379	0.86501
SCN8A	Lung	iQyLai	pb7Pe0	Varicose Veins	SCN8A	Wald ratio	1	0.00490393	0.0288466	0.86501
SCN8A	Nerve_Tibial	6QlvuY	pb7Pe0	Varicose Veins	SCN8A	Wald ratio	1	0.00317014	0.0186479	0.86501
SCN8A	Thyroid	BUNt1u	pb7Pe0	Varicose Veins	SCN8A	Wald ratio	1	0.00576786	0.0339286	0.86501
SCN9A	Artery_Aorta	m5RvkB	pb7Pe0	Varicose Veins	SCN9A	Wald ratio	1	-0.015934	0.0198597	0.422365
SCN9A	Artery_Tibial	kJxtbt	pb7Pe0	Varicose Veins	SCN9A	Wald ratio	1	-0.0141716	0.0176631	0.422365
SCN9A	Brain_Cortex	6Db8KA	pb7Pe0	Varicose Veins	SCN9A	Wald ratio	1	0.0179484	0.0181501	0.322718
SCN9A	Brain_Frontal_Cortex_BA9	pX50uZ	pb7Pe0	Varicose Veins	SCN9A	Wald ratio	1	0.016531	0.0180338	0.359317
SCN9A	Cells_Cultured_fibroblasts	hVo246	pb7Pe0	Varicose Veins	SCN9A	Wald ratio	1	0.014441	0.0272158	0.595688
SCN9A	Liver	WDz6VM	pb7Pe0	Varicose Veins	SCN9A	Wald ratio	1	0.0150049	0.017121	0.38081
SCN9A	Nerve_Tibial	68vr3t	pb7Pe0	Varicose Veins	SCN9A	Wald ratio	1	-0.0389946	0.048602	0.422365
SCN9A	Small_Intestine_Terminal_Ileum	FxxUNT	pb7Pe0	Varicose Veins	SCN9A	Wald ratio	1	0.0225124	0.0194224	0.246419
SCN9A	Spleen	fpYgqu	pb7Pe0	Varicose Veins	SCN9A	Wald ratio	1	0.026818	0.0184374	0.145795
SCN9A	Whole_Blood	y5ggBX	pb7Pe0	Varicose Veins	SCN9A	Wald ratio	1	0.0068565	0.014318	0.632029
SCNN1A	Brain_Cerebellar_Hemisphere	7X6Xfj	pb7Pe0	Varicose Veins	SCNN1A	Wald ratio	1	0.008106	0.0112905	0.472789
SCNN1A	Brain_Cerebellum	G0ZS8x	pb7Pe0	Varicose Veins	SCNN1A	Wald ratio	1	0.0108986	0.0151802	0.472789
SCNN1A	Cells_Cultured_fibroblasts	1AV8Dd	pb7Pe0	Varicose Veins	SCNN1A	Wald ratio	1	-0.133926	0.0525198	0.0107723
SCNN1A	Esophagus_Mucosa	6TDvfL	pb7Pe0	Varicose Veins	SCNN1A	Inverse variance weighted	2	-0.0180973	0.0828771	0.827146
SCNN1A	Skin_Sun_Exposed_Lower_leg	E9uBH4	pb7Pe0	Varicose Veins	SCNN1A	Wald ratio	1	-0.0291857	0.0406515	0.472789
SCNN1B	Skin_Not_Sun_Exposed_Suprapubic	ZH5s76	pb7Pe0	Varicose Veins	SCNN1B	Wald ratio	1	0.0265916	0.0361479	0.461955
SCNN1B	Skin_Sun_Exposed_Lower_leg	nDQ9nW	pb7Pe0	Varicose Veins	SCNN1B	Wald ratio	1	0.0311456	0.0423386	0.461955
SCNN1B	Thyroid	4fnQV6	pb7Pe0	Varicose Veins	SCNN1B	Wald ratio	1	-0.00835116	0.024457	0.732755
SCNN1G	Brain_Cerebellar_Hemisphere	x0RGq2	pb7Pe0	Varicose Veins	SCNN1G	Wald ratio	1	0.000676295	0.00935541	0.942372
SCNN1G	Brain_Cerebellum	WSeUdh	pb7Pe0	Varicose Veins	SCNN1G	Wald ratio	1	0.000942165	0.00879354	0.914676
SCNN1G	Pancreas	XsWL21	pb7Pe0	Varicose Veins	SCNN1G	Wald ratio	1	0.00602348	0.0194605	0.756923
SCNN1G	Skin_Not_Sun_Exposed_Suprapubic	bsL5dS	pb7Pe0	Varicose Veins	SCNN1G	Wald ratio	1	0.0278275	0.037828	0.461955
SCNN1G	Skin_Sun_Exposed_Lower_leg	ePBDea	pb7Pe0	Varicose Veins	SCNN1G	Wald ratio	1	0.0323115	0.0439235	0.461955
SCTR	Adipose_Subcutaneous	O7kxPx	pb7Pe0	Varicose Veins	SCTR	Wald ratio	1	-0.00708955	0.0166522	0.670295
SCTR	Adipose_Visceral_Omentum	Tg9Bsn	pb7Pe0	Varicose Veins	SCTR	Wald ratio	1	-0.0085637	0.022617	0.704955
SCTR	Artery_Aorta	Bbq3s2	pb7Pe0	Varicose Veins	SCTR	Wald ratio	1	-0.00515782	0.0173647	0.766444
SCTR	Breast_Mammary_Tissue	4siG6c	pb7Pe0	Varicose Veins	SCTR	Wald ratio	1	-0.00587285	0.0197719	0.766444
SCTR	Colon_Transverse	STlYsD	pb7Pe0	Varicose Veins	SCTR	Wald ratio	1	-0.00720173	0.0242458	0.766444
SCTR	Esophagus_Mucosa	GfV4DV	pb7Pe0	Varicose Veins	SCTR	Wald ratio	1	-0.0141094	0.0211641	0.504985
SCTR	Heart_Left_Ventricle	xhtZ8b	pb7Pe0	Varicose Veins	SCTR	Wald ratio	1	0.00963503	0.0205547	0.639248
SCTR	Nerve_Tibial	Wj6X3m	pb7Pe0	Varicose Veins	SCTR	Wald ratio	1	-0.00549283	0.0184925	0.766444
SCTR	Pancreas	miCJSk	pb7Pe0	Varicose Veins	SCTR	Wald ratio	1	-0.037278	0.0132337	0.00484894
SCTR	Skin_Not_Sun_Exposed_Suprapubic	9bSU4F	pb7Pe0	Varicose Veins	SCTR	Wald ratio	1	-0.00910922	0.0213961	0.670295
SCTR	Skin_Sun_Exposed_Lower_leg	5vwjqI	pb7Pe0	Varicose Veins	SCTR	Wald ratio	1	-0.00468183	0.0157622	0.766444
SCTR	Testis	sMUbP0	pb7Pe0	Varicose Veins	SCTR	Wald ratio	1	0.00260445	0.00708989	0.71336
SCTR	Thyroid	CNVZdv	pb7Pe0	Varicose Veins	SCTR	Wald ratio	1	-0.00320669	0.0107959	0.766444
SDC1	Adrenal_Gland	KGQgGh	pb7Pe0	Varicose Veins	SDC1	Wald ratio	1	0.0013205	0.00679116	0.845828
SDC1	Artery_Tibial	FDf6NL	pb7Pe0	Varicose Veins	SDC1	Wald ratio	1	-0.0480365	0.0204293	0.0187054
SDC1	Cells_Cultured_fibroblasts	mAgMFK	pb7Pe0	Varicose Veins	SDC1	Wald ratio	1	-0.0893387	0.0257848	0.000530648
SDC1	Colon_Sigmoid	BcvXbj	pb7Pe0	Varicose Veins	SDC1	Wald ratio	1	-0.0628812	0.026796	0.0189422
SDC1	Stomach	vP2zMK	pb7Pe0	Varicose Veins	SDC1	Wald ratio	1	0	0.0337703	1
SDC1	Thyroid	xlcGMz	pb7Pe0	Varicose Veins	SDC1	Wald ratio	1	-0.0791021	0.0379257	0.0370045
SELE	Liver	X7KDVL	pb7Pe0	Varicose Veins	SELE	Wald ratio	1	0.0384117	0.0125084	0.00213439
SELL	Brain_Caudate_basal_ganglia	MafOD3	pb7Pe0	Varicose Veins	SELL	Wald ratio	1	0.00669015	0.0198131	0.735618
SELL	Brain_Hippocampus	U6uM2x	pb7Pe0	Varicose Veins	SELL	Wald ratio	1	0.000477971	0.0198358	0.980776
SELL	Nerve_Tibial	K41DcY	pb7Pe0	Varicose Veins	SELL	Wald ratio	1	0.000901665	0.0187095	0.961563
SELL	Whole_Blood	A4nXHr	pb7Pe0	Varicose Veins	SELL	Inverse variance weighted	2	0.00976487	0.0340882	0.774527
SELP	Skin_Not_Sun_Exposed_Suprapubic	MMLUh4	pb7Pe0	Varicose Veins	SELP	Wald ratio	1	0.0572437	0.0306796	0.0620618
SEM1	Colon_Transverse	PgBYHi	pb7Pe0	Varicose Veins	SEM1	Wald ratio	1	0.0353461	0.0199555	0.0765205
SEM1	Esophagus_Gastroesophageal_Junction	UZpeUg	pb7Pe0	Varicose Veins	SEM1	Wald ratio	1	-0.00957032	0.0166594	0.565651
SEM1	Skin_Sun_Exposed_Lower_leg	582PCb	pb7Pe0	Varicose Veins	SEM1	Wald ratio	1	-0.00560871	0.0137905	0.684222
SERPINC1	Adipose_Subcutaneous	jdKfee	pb7Pe0	Varicose Veins	SERPINC1	Wald ratio	1	0.0155653	0.0139202	0.263489
SERPINC1	Adipose_Visceral_Omentum	YQ2yNa	pb7Pe0	Varicose Veins	SERPINC1	Wald ratio	1	0.0187134	0.0140682	0.183456
SERPINC1	Artery_Aorta	WVIEG6	pb7Pe0	Varicose Veins	SERPINC1	Wald ratio	1	0.0110193	0.0153527	0.472916
SERPINC1	Artery_Coronary	vsiRq9	pb7Pe0	Varicose Veins	SERPINC1	Wald ratio	1	0.0220126	0.0121795	0.0707094
SERPINC1	Artery_Tibial	XGQWKO	pb7Pe0	Varicose Veins	SERPINC1	Wald ratio	1	0.0193514	0.0148746	0.193268
SERPINC1	Brain_Caudate_basal_ganglia	uJIOoI	pb7Pe0	Varicose Veins	SERPINC1	Wald ratio	1	0.0174222	0.0111043	0.116656
SERPINC1	Brain_Cortex	NZFZQk	pb7Pe0	Varicose Veins	SERPINC1	Wald ratio	1	0.0126933	0.0125858	0.313192
SERPINC1	Brain_Nucleus_accumbens_basal_ganglia	m1pwYx	pb7Pe0	Varicose Veins	SERPINC1	Wald ratio	1	0.0203388	0.0112535	0.0707094
SERPINC1	Cells_Cultured_fibroblasts	twvQYY	pb7Pe0	Varicose Veins	SERPINC1	Wald ratio	1	0.00289551	0.0257964	0.910629
SERPINC1	Colon_Sigmoid	QrupsP	pb7Pe0	Varicose Veins	SERPINC1	Wald ratio	1	0.0205039	0.013626	0.132385
SERPINC1	Esophagus_Gastroesophageal_Junction	GCgIGp	pb7Pe0	Varicose Veins	SERPINC1	Wald ratio	1	0.0150047	0.0129962	0.248277
SERPINC1	Esophagus_Mucosa	9n4F4o	pb7Pe0	Varicose Veins	SERPINC1	Wald ratio	1	0.0180935	0.0124103	0.144856
SERPINC1	Esophagus_Muscularis	fwCQ1z	pb7Pe0	Varicose Veins	SERPINC1	Wald ratio	1	0.0171957	0.0117945	0.144856
SERPINC1	Heart_Atrial_Appendage	stoaBQ	pb7Pe0	Varicose Veins	SERPINC1	Wald ratio	1	0.0201773	0.0181078	0.265157
SERPINC1	Heart_Left_Ventricle	z0U4jE	pb7Pe0	Varicose Veins	SERPINC1	Wald ratio	1	0.0190613	0.0130741	0.144856
SERPINC1	Lung	rAyf6M	pb7Pe0	Varicose Veins	SERPINC1	Wald ratio	1	0.0206805	0.0168029	0.218409
SERPINC1	Minor_Salivary_Gland	u09mtD	pb7Pe0	Varicose Veins	SERPINC1	Wald ratio	1	0.0197744	0.0113137	0.0804941
SERPINC1	Muscle_Skeletal	8Ia4d0	pb7Pe0	Varicose Veins	SERPINC1	Wald ratio	1	0.0216296	0.016146	0.180368
SERPINC1	Nerve_Tibial	9f0w3B	pb7Pe0	Varicose Veins	SERPINC1	Wald ratio	1	0.0168292	0.0126518	0.183456
SERPINC1	Pituitary	MfCK2v	pb7Pe0	Varicose Veins	SERPINC1	Wald ratio	1	0.0179126	0.011904	0.132385
SERPINC1	Skin_Not_Sun_Exposed_Suprapubic	KNemOv	pb7Pe0	Varicose Veins	SERPINC1	Wald ratio	1	0.021147	0.021147	0.317311
SERPINC1	Skin_Sun_Exposed_Lower_leg	RnUT2N	pb7Pe0	Varicose Veins	SERPINC1	Wald ratio	1	0.0192089	0.0146485	0.189749
SERPINC1	Thyroid	1mec7W	pb7Pe0	Varicose Veins	SERPINC1	Wald ratio	1	0.023853	0.016381	0.145354
SF3B3	Adipose_Subcutaneous	ciKEyR	pb7Pe0	Varicose Veins	SF3B3	Wald ratio	1	0.0893402	0.0463004	0.0536592
SF3B3	Adipose_Visceral_Omentum	AGmz49	pb7Pe0	Varicose Veins	SF3B3	Wald ratio	1	0.0756301	0.045501	0.0964803
SF3B3	Artery_Aorta	cRfGak	pb7Pe0	Varicose Veins	SF3B3	Wald ratio	1	0.0596675	0.033016	0.0707266
SF3B3	Artery_Tibial	hGRF5i	pb7Pe0	Varicose Veins	SF3B3	Wald ratio	1	0.0591239	0.0355705	0.0964803
SF3B3	Brain_Cerebellar_Hemisphere	E7tzp0	pb7Pe0	Varicose Veins	SF3B3	Wald ratio	1	0.0417531	0.0251198	0.0964803
SF3B3	Brain_Cerebellum	wkhzJ6	pb7Pe0	Varicose Veins	SF3B3	Wald ratio	1	0.0405178	0.0187005	0.0302603
SF3B3	Breast_Mammary_Tissue	Zpn4bC	pb7Pe0	Varicose Veins	SF3B3	Wald ratio	1	0.0796568	0.0456946	0.0812911
SF3B3	Esophagus_Gastroesophageal_Junction	dYjx51	pb7Pe0	Varicose Veins	SF3B3	Wald ratio	1	0.0779776	0.0431476	0.0707266
SF3B3	Esophagus_Mucosa	G0zkmN	pb7Pe0	Varicose Veins	SF3B3	Wald ratio	1	0.0550933	0.0331456	0.0964803
SF3B3	Esophagus_Muscularis	b5k9N0	pb7Pe0	Varicose Veins	SF3B3	Wald ratio	1	0.112533	0.051281	0.0282035
SF3B3	Heart_Atrial_Appendage	vsDYen	pb7Pe0	Varicose Veins	SF3B3	Wald ratio	1	0.0684233	0.0392506	0.0812911
SF3B3	Lung	e91LKY	pb7Pe0	Varicose Veins	SF3B3	Wald ratio	1	0.0842824	0.0491648	0.0864763
SF3B3	Nerve_Tibial	zOdOks	pb7Pe0	Varicose Veins	SF3B3	Wald ratio	1	0.121134	0.0694879	0.0812911
SF3B3	Skin_Not_Sun_Exposed_Suprapubic	OLZtji	pb7Pe0	Varicose Veins	SF3B3	Wald ratio	1	0.0238444	0.0446319	0.593171
SF3B3	Skin_Sun_Exposed_Lower_leg	rg14EF	pb7Pe0	Varicose Veins	SF3B3	Wald ratio	1	0.0712127	0.0447443	0.111486
SF3B3	Thyroid	JQqF0O	pb7Pe0	Varicose Veins	SF3B3	Wald ratio	1	0.106017	0.0586628	0.0707266
SF3B3	Whole_Blood	weS99a	pb7Pe0	Varicose Veins	SF3B3	Wald ratio	1	-0.194966	0.0951894	0.0405411
SIGMAR1	Artery_Tibial	FqDeZQ	pb7Pe0	Varicose Veins	SIGMAR1	Wald ratio	1	0.00324828	0.0467253	0.944577
SIGMAR1	Esophagus_Muscularis	hhEBpv	pb7Pe0	Varicose Veins	SIGMAR1	Wald ratio	1	0.00337066	0.0484856	0.944577
SIGMAR1	Nerve_Tibial	3wPm93	pb7Pe0	Varicose Veins	SIGMAR1	Wald ratio	1	0.00322807	0.0587509	0.956182
SIGMAR1	Pancreas	yQ6q3n	pb7Pe0	Varicose Veins	SIGMAR1	Wald ratio	1	0.00160377	0.0291886	0.956182
SIGMAR1	Testis	1La742	pb7Pe0	Varicose Veins	SIGMAR1	Wald ratio	1	0.0269755	0.0269755	0.317311
SIGMAR1	Thyroid	xctjGI	pb7Pe0	Varicose Veins	SIGMAR1	Wald ratio	1	0.00309891	0.0445766	0.944577
SIGMAR1	Whole_Blood	Q9Aj0w	pb7Pe0	Varicose Veins	SIGMAR1	Inverse variance weighted	2	0.0148339	0.0273332	0.587331
SIK1	Adipose_Subcutaneous	Z9SL0T	pb7Pe0	Varicose Veins	SIK1	Inverse variance weighted	2	-0.00602332	0.0168667	0.721007
SIK1	Artery_Tibial	qkJJWf	pb7Pe0	Varicose Veins	SIK1	Wald ratio	1	0.00427119	0.026063	0.869826
SIK1	Cells_Cultured_fibroblasts	bm0iTl	pb7Pe0	Varicose Veins	SIK1	Wald ratio	1	-0.0124148	0.0198292	0.531258
SIK1	Lung	g7MBOL	pb7Pe0	Varicose Veins	SIK1	Wald ratio	1	-0.0142487	0.0227584	0.531258
SIK1	Muscle_Skeletal	zEHpym	pb7Pe0	Varicose Veins	SIK1	Inverse variance weighted	4	-0.00167494	0.0127038	0.895107
SIK1	Nerve_Tibial	9fA24z	pb7Pe0	Varicose Veins	SIK1	Wald ratio	1	0.00413246	0.0252165	0.869826
SIK1	Skin_Not_Sun_Exposed_Suprapubic	75gG5P	pb7Pe0	Varicose Veins	SIK1	Inverse variance weighted	2	-0.00548119	0.015672	0.726531
SIK1	Skin_Sun_Exposed_Lower_leg	NFfuA1	pb7Pe0	Varicose Veins	SIK1	Inverse variance weighted	2	-0.00586718	0.0174421	0.736584
SIK1	Thyroid	8ckuMw	pb7Pe0	Varicose Veins	SIK1	Inverse variance weighted	4	-0.000955006	0.012058	0.936873
SIK1	Whole_Blood	4rzxNq	pb7Pe0	Varicose Veins	SIK1	Wald ratio	1	-0.0197626	0.0315652	0.531258
SIK2	Cells_Cultured_fibroblasts	rjg3PI	pb7Pe0	Varicose Veins	SIK2	Wald ratio	1	-0.0179265	0.0393387	0.648608
SIK2	Esophagus_Mucosa	2Towoz	pb7Pe0	Varicose Veins	SIK2	Wald ratio	1	-0.0131115	0.0276406	0.635244
SIK2	Skin_Sun_Exposed_Lower_leg	rIZ4dj	pb7Pe0	Varicose Veins	SIK2	Wald ratio	1	-0.0616188	0.054484	0.258075
SIK2	Whole_Blood	7WqMwd	pb7Pe0	Varicose Veins	SIK2	Wald ratio	1	-0.0246779	0.0443081	0.577553
SIK3	Skin_Not_Sun_Exposed_Suprapubic	roel9W	pb7Pe0	Varicose Veins	SIK3	Wald ratio	1	-0.00177598	0.0319677	0.955696
SIRT5	Adipose_Subcutaneous	vN0Von	pb7Pe0	Varicose Veins	SIRT5	Wald ratio	1	-0.0392692	0.049233	0.425092
SIRT5	Adipose_Visceral_Omentum	gXLE7J	pb7Pe0	Varicose Veins	SIRT5	Wald ratio	1	-0.0326339	0.035205	0.353944
SIRT5	Artery_Aorta	5DAdiA	pb7Pe0	Varicose Veins	SIRT5	Wald ratio	1	0	0.028902	1
SIRT5	Artery_Tibial	osIGts	pb7Pe0	Varicose Veins	SIRT5	Wald ratio	1	-0.0270904	0.033964	0.425092
SIRT5	Brain_Anterior_cingulate_cortex_BA24	yqOPn9	pb7Pe0	Varicose Veins	SIRT5	Wald ratio	1	-0.0147433	0.0278113	0.596028
SIRT5	Brain_Caudate_basal_ganglia	Nu53Al	pb7Pe0	Varicose Veins	SIRT5	Wald ratio	1	-0.0204206	0.0256019	0.425092
SIRT5	Brain_Cerebellar_Hemisphere	sYvCYz	pb7Pe0	Varicose Veins	SIRT5	Wald ratio	1	0.00715544	0.0101256	0.479774
SIRT5	Brain_Cerebellum	FMS5IS	pb7Pe0	Varicose Veins	SIRT5	Wald ratio	1	0.000812326	0.0106956	0.939459
SIRT5	Brain_Cortex	tnINwt	pb7Pe0	Varicose Veins	SIRT5	Wald ratio	1	0.0116201	0.0164435	0.479774
SIRT5	Brain_Frontal_Cortex_BA9	Jn0TyX	pb7Pe0	Varicose Veins	SIRT5	Wald ratio	1	-0.0230153	0.028855	0.425092
SIRT5	Breast_Mammary_Tissue	0BLxB2	pb7Pe0	Varicose Veins	SIRT5	Wald ratio	1	-0.0382353	0.0479368	0.425092
SIRT5	Colon_Sigmoid	7n3oYh	pb7Pe0	Varicose Veins	SIRT5	Wald ratio	1	-0.0275218	0.034505	0.425092
SIRT5	Colon_Transverse	SS1HBx	pb7Pe0	Varicose Veins	SIRT5	Inverse variance weighted	2	-0.011533	0.0226899	0.611251
SIRT5	Esophagus_Gastroesophageal_Junction	wGx5FM	pb7Pe0	Varicose Veins	SIRT5	Wald ratio	1	0.00410567	0.0332559	0.901745
SIRT5	Esophagus_Muscularis	RR6n02	pb7Pe0	Varicose Veins	SIRT5	Wald ratio	1	0.0190739	0.0337119	0.571537
SIRT5	Heart_Atrial_Appendage	WIN0KB	pb7Pe0	Varicose Veins	SIRT5	Wald ratio	1	-0.0445996	0.0559159	0.425092
SIRT5	Heart_Left_Ventricle	NDwINI	pb7Pe0	Varicose Veins	SIRT5	Wald ratio	1	-0.00673661	0.0547095	0.902001
SIRT5	Lung	MNDSMs	pb7Pe0	Varicose Veins	SIRT5	Wald ratio	1	-0.0355988	0.0446313	0.425092
SIRT5	Nerve_Tibial	df9xs9	pb7Pe0	Varicose Veins	SIRT5	Wald ratio	1	0.0149486	0.0211536	0.479774
SIRT5	Pancreas	ZPsVuY	pb7Pe0	Varicose Veins	SIRT5	Wald ratio	1	0.00523224	0.0138925	0.706454
SIRT5	Pituitary	qIzmiM	pb7Pe0	Varicose Veins	SIRT5	Wald ratio	1	0.00157133	0.0206892	0.939459
SIRT5	Skin_Not_Sun_Exposed_Suprapubic	obobwe	pb7Pe0	Varicose Veins	SIRT5	Wald ratio	1	0.00184406	0.0242801	0.939459
SIRT5	Skin_Sun_Exposed_Lower_leg	eDLxBC	pb7Pe0	Varicose Veins	SIRT5	Wald ratio	1	0.0019357	0.0254868	0.939459
SIRT5	Stomach	dOJnNk	pb7Pe0	Varicose Veins	SIRT5	Wald ratio	1	0.0209128	0.0369622	0.571537
SIRT5	Testis	PGw3Rd	pb7Pe0	Varicose Veins	SIRT5	Wald ratio	1	0.0216107	0.0305812	0.479774
SIRT5	Thyroid	1aO9fn	pb7Pe0	Varicose Veins	SIRT5	Inverse variance weighted	2	-0.00061054	0.0114681	0.957542
SLAMF7	Esophagus_Mucosa	je7H4X	pb7Pe0	Varicose Veins	SLAMF7	Wald ratio	1	-0.0531472	0.0300221	0.0766821
SLAMF7	Spleen	CMfLea	pb7Pe0	Varicose Veins	SLAMF7	Wald ratio	1	-0.04893	0.029358	0.0955807
SLC12A1	Whole_Blood	hRhY07	pb7Pe0	Varicose Veins	SLC12A1	Wald ratio	1	0.00730767	0.00777412	0.347218
SLC12A3	Spleen	pWw1iM	pb7Pe0	Varicose Veins	SLC12A3	Wald ratio	1	0.0172898	0.0159176	0.277387
SLC18A2	Stomach	wdKt8W	pb7Pe0	Varicose Veins	SLC18A2	Wald ratio	1	-0.0314989	0.0225901	0.163207
SLC18A2	Testis	K1ddL5	pb7Pe0	Varicose Veins	SLC18A2	Wald ratio	1	0.0163409	0.0166002	0.324931
SLC19A1	Adipose_Subcutaneous	y9NgYi	pb7Pe0	Varicose Veins	SLC19A1	Wald ratio	1	-0.0366587	0.0256255	0.152558
SLC19A1	Adipose_Visceral_Omentum	3ggcWq	pb7Pe0	Varicose Veins	SLC19A1	Wald ratio	1	0.0423725	0.0418681	0.311515
SLC19A1	Artery_Aorta	qN9yWp	pb7Pe0	Varicose Veins	SLC19A1	Wald ratio	1	0.0641508	0.0352047	0.0684213
SLC19A1	Artery_Tibial	mkLeYi	pb7Pe0	Varicose Veins	SLC19A1	Wald ratio	1	0.0164345	0.0429826	0.7022
SLC19A1	Brain_Caudate_basal_ganglia	2kRFSj	pb7Pe0	Varicose Veins	SLC19A1	Wald ratio	1	-0.0142935	0.0257283	0.578515
SLC19A1	Esophagus_Mucosa	mD98pV	pb7Pe0	Varicose Veins	SLC19A1	Wald ratio	1	0.0493721	0.0302278	0.102399
SLC19A1	Heart_Atrial_Appendage	xPZtkF	pb7Pe0	Varicose Veins	SLC19A1	Wald ratio	1	0.0542632	0.0332224	0.102399
SLC19A1	Lung	mRJhzd	pb7Pe0	Varicose Veins	SLC19A1	Wald ratio	1	-0.0110897	0.0199615	0.578515
SLC19A1	Nerve_Tibial	wzPiLl	pb7Pe0	Varicose Veins	SLC19A1	Inverse variance weighted	2	0.0364863	0.017177	0.0336591
SLC19A1	Pancreas	RcCYSY	pb7Pe0	Varicose Veins	SLC19A1	Wald ratio	1	0.0348402	0.0208136	0.0941477
SLC19A1	Skin_Not_Sun_Exposed_Suprapubic	Y8x6mE	pb7Pe0	Varicose Veins	SLC19A1	Wald ratio	1	0.0430756	0.0244627	0.0782605
SLC19A1	Skin_Sun_Exposed_Lower_leg	8e4KWz	pb7Pe0	Varicose Veins	SLC19A1	Wald ratio	1	0.0618625	0.0391647	0.114211
SLC19A1	Spleen	7V313d	pb7Pe0	Varicose Veins	SLC19A1	Wald ratio	1	0.0278543	0.0243725	0.253098
SLC19A1	Thyroid	kYfNeN	pb7Pe0	Varicose Veins	SLC19A1	Wald ratio	1	-0.0118729	0.0213712	0.578515
SLC19A1	Whole_Blood	fGbPeL	pb7Pe0	Varicose Veins	SLC19A1	Wald ratio	1	0.118247	0.0726075	0.103404
SLC22A11	Liver	jQC0bl	pb7Pe0	Varicose Veins	SLC22A11	Wald ratio	1	-0.0115723	0.0131153	0.377586
SLC22A12	Adipose_Subcutaneous	CORKmW	pb7Pe0	Varicose Veins	SLC22A12	Wald ratio	1	-0.0538426	0.0220647	0.0146784
SLC29A1	Adipose_Subcutaneous	8mc4WD	pb7Pe0	Varicose Veins	SLC29A1	Wald ratio	1	-0.0352362	0.0352362	0.317311
SLC29A1	Adipose_Visceral_Omentum	P9YRkh	pb7Pe0	Varicose Veins	SLC29A1	Wald ratio	1	-0.00930053	0.0286766	0.745693
SLC29A1	Artery_Aorta	Rxc7EP	pb7Pe0	Varicose Veins	SLC29A1	Wald ratio	1	-0.00865455	0.00865455	0.317311
SLC29A1	Artery_Coronary	WuaxXI	pb7Pe0	Varicose Veins	SLC29A1	Wald ratio	1	-0.010135	0.010135	0.317311
SLC29A1	Artery_Tibial	Vffey9	pb7Pe0	Varicose Veins	SLC29A1	Wald ratio	1	-0.0107997	0.0107997	0.317311
SLC29A1	Brain_Cerebellar_Hemisphere	DgTxY3	pb7Pe0	Varicose Veins	SLC29A1	Wald ratio	1	0.0538256	0.0211214	0.0108222
SLC29A1	Brain_Cerebellum	A2y3NS	pb7Pe0	Varicose Veins	SLC29A1	Wald ratio	1	0.0513451	0.0201481	0.0108222
SLC44A4	Esophagus_Mucosa	VP1nP8	pb7Pe0	Varicose Veins	SLC44A4	Wald ratio	1	0.055899	0.028875	0.0528803
SLC44A4	Pancreas	fHZmIg	pb7Pe0	Varicose Veins	SLC44A4	Inverse variance weighted	2	-0.0328896	0.0269918	0.223033
SLC44A4	Thyroid	G63dIe	pb7Pe0	Varicose Veins	SLC44A4	Wald ratio	1	-0.0836064	0.0263327	0.00149837
SLC47A1	Adipose_Subcutaneous	T0qdpd	pb7Pe0	Varicose Veins	SLC47A1	Wald ratio	1	-0.0481578	0.0233021	0.0387656
SLC47A1	Adipose_Visceral_Omentum	A2nYYD	pb7Pe0	Varicose Veins	SLC47A1	Wald ratio	1	-0.0222162	0.0157455	0.158257
SLC47A1	Artery_Aorta	vXHrHT	pb7Pe0	Varicose Veins	SLC47A1	Wald ratio	1	-0.0264448	0.0172363	0.124969
SLC47A1	Artery_Tibial	h0s3LQ	pb7Pe0	Varicose Veins	SLC47A1	Inverse variance weighted	2	-0.0284314	0.0149593	0.0573557
SLC47A1	Brain_Caudate_basal_ganglia	5QhEa3	pb7Pe0	Varicose Veins	SLC47A1	Wald ratio	1	0.0208745	0.0141717	0.140758
SLC47A1	Brain_Nucleus_accumbens_basal_ganglia	vAoZ23	pb7Pe0	Varicose Veins	SLC47A1	Wald ratio	1	0.0217809	0.0133387	0.102488
SLC47A1	Brain_Putamen_basal_ganglia	5V4p1e	pb7Pe0	Varicose Veins	SLC47A1	Wald ratio	1	0.0152846	0.0103767	0.140758
SLC47A1	Cells_Cultured_fibroblasts	lDzvzJ	pb7Pe0	Varicose Veins	SLC47A1	Wald ratio	1	-0.0126517	0.00824618	0.124969
SLC47A1	Colon_Sigmoid	AXSrPY	pb7Pe0	Varicose Veins	SLC47A1	Inverse variance weighted	2	-0.00869015	0.0172069	0.613531
SLC47A1	Esophagus_Gastroesophageal_Junction	RpjXFo	pb7Pe0	Varicose Veins	SLC47A1	Wald ratio	1	-0.0241472	0.0157388	0.124969
SLC47A1	Esophagus_Mucosa	BZVxqM	pb7Pe0	Varicose Veins	SLC47A1	Wald ratio	1	-0.0220293	0.0143584	0.124969
SLC47A1	Esophagus_Muscularis	j734XZ	pb7Pe0	Varicose Veins	SLC47A1	Wald ratio	1	-0.0232002	0.0139578	0.0964803
SLC47A1	Heart_Atrial_Appendage	hIL6Ie	pb7Pe0	Varicose Veins	SLC47A1	Wald ratio	1	-0.0173303	0.0122826	0.158257
SLC47A1	Lung	XQ5hvc	pb7Pe0	Varicose Veins	SLC47A1	Wald ratio	1	0.0560036	0.0339292	0.0988198
SLC47A1	Nerve_Tibial	0ttBGx	pb7Pe0	Varicose Veins	SLC47A1	Wald ratio	1	-0.0189235	0.012334	0.124969
SLC47A1	Ovary	yn5HFO	pb7Pe0	Varicose Veins	SLC47A1	Wald ratio	1	-0.0300525	0.0145415	0.0387656
SLC47A1	Skin_Sun_Exposed_Lower_leg	qdmnR8	pb7Pe0	Varicose Veins	SLC47A1	Wald ratio	1	-0.0719167	0.0347984	0.0387656
SLC47A1	Stomach	OcMram	pb7Pe0	Varicose Veins	SLC47A1	Wald ratio	1	-0.0520678	0.0263553	0.048199
SLC47A1	Testis	G5WHsF	pb7Pe0	Varicose Veins	SLC47A1	Wald ratio	1	-0.0259635	0.0217245	0.232039
SLC47A1	Thyroid	YDxZ6H	pb7Pe0	Varicose Veins	SLC47A1	Wald ratio	1	-0.0241834	0.0146512	0.0988198
SLC5A1	Nerve_Tibial	t3Yzoe	pb7Pe0	Varicose Veins	SLC5A1	Wald ratio	1	-0.00875811	0.0212038	0.679575
SLC5A1	Spleen	tDKQRB	pb7Pe0	Varicose Veins	SLC5A1	Wald ratio	1	0.00610168	0.0150282	0.684732
SLC5A1	Thyroid	vFaIir	pb7Pe0	Varicose Veins	SLC5A1	Wald ratio	1	-0.0116349	0.0153341	0.447999
SLC5A2	Artery_Tibial	Cy0pNP	pb7Pe0	Varicose Veins	SLC5A2	Wald ratio	1	-0.0543339	0.0191767	0.00460653
SLC5A2	Colon_Sigmoid	tWbvH3	pb7Pe0	Varicose Veins	SLC5A2	Wald ratio	1	-0.0472455	0.0163631	0.00388534
SLC5A2	Colon_Transverse	O2yDXf	pb7Pe0	Varicose Veins	SLC5A2	Wald ratio	1	-0.0413644	0.0182558	0.0234622
SLC5A2	Lung	JZzIM3	pb7Pe0	Varicose Veins	SLC5A2	Wald ratio	1	-0.0363276	0.0163061	0.0258906
SLC5A2	Pancreas	WrXRgn	pb7Pe0	Varicose Veins	SLC5A2	Wald ratio	1	-0.0268602	0.0130231	0.0391602
SLC5A2	Stomach	oolQHB	pb7Pe0	Varicose Veins	SLC5A2	Wald ratio	1	-0.0373444	0.0129339	0.00388534
SLC5A4	Adipose_Subcutaneous	3a0dUs	pb7Pe0	Varicose Veins	SLC5A4	Inverse variance weighted	4	0.000874472	0.00930174	0.9251
SLC5A4	Adipose_Visceral_Omentum	1hrXgm	pb7Pe0	Varicose Veins	SLC5A4	Inverse variance weighted	3	-0.00378517	0.0114029	0.739929
SLC5A4	Artery_Aorta	daKC3z	pb7Pe0	Varicose Veins	SLC5A4	Wald ratio	1	0.012191	0.0195056	0.531971
SLC5A4	Artery_Tibial	Z76v4V	pb7Pe0	Varicose Veins	SLC5A4	Inverse variance weighted	2	0.00284411	0.0200919	0.887431
SLC5A4	Brain_Caudate_basal_ganglia	OSrrz3	pb7Pe0	Varicose Veins	SLC5A4	Wald ratio	1	0.00848654	0.0144939	0.558194
SLC5A4	Brain_Cortex	BzknfK	pb7Pe0	Varicose Veins	SLC5A4	Inverse variance weighted	2	0.0033348	0.00958269	0.727838
SLC5A4	Brain_Frontal_Cortex_BA9	yxh6p9	pb7Pe0	Varicose Veins	SLC5A4	Wald ratio	1	0.0108085	0.0144741	0.455213
SLC5A4	Brain_Nucleus_accumbens_basal_ganglia	3UpJIf	pb7Pe0	Varicose Veins	SLC5A4	Wald ratio	1	0.00723457	0.0123557	0.558194
SLC5A4	Breast_Mammary_Tissue	HJbX2z	pb7Pe0	Varicose Veins	SLC5A4	Inverse variance weighted	3	0.0061135	0.011479	0.594325
SLC5A4	Colon_Sigmoid	FcDNSX	pb7Pe0	Varicose Veins	SLC5A4	Wald ratio	1	0.00912569	0.0146011	0.531971
SLC5A4	Colon_Transverse	sTkslw	pb7Pe0	Varicose Veins	SLC5A4	Wald ratio	1	0.0170415	0.0187571	0.363595
SLC5A4	Esophagus_Gastroesophageal_Junction	PzZ3Cy	pb7Pe0	Varicose Veins	SLC5A4	Inverse variance weighted	2	0.00120898	0.00968041	0.900611
SLC5A4	Esophagus_Mucosa	U6CEHc	pb7Pe0	Varicose Veins	SLC5A4	Inverse variance weighted	2	9.36663e-05	0.0150546	0.995036
SLC5A4	Esophagus_Muscularis	XBaMUp	pb7Pe0	Varicose Veins	SLC5A4	Inverse variance weighted	2	0.00282545	0.0111384	0.799754
SLC5A4	Heart_Atrial_Appendage	Y4fEh3	pb7Pe0	Varicose Veins	SLC5A4	Inverse variance weighted	2	-0.00183243	0.0140287	0.896076
SLC5A4	Heart_Left_Ventricle	kOSoRY	pb7Pe0	Varicose Veins	SLC5A4	Inverse variance weighted	2	0.00218475	0.0107926	0.839579
SLC5A4	Lung	NxtMGq	pb7Pe0	Varicose Veins	SLC5A4	Inverse variance weighted	2	-0.00352579	0.0135433	0.794606
SLC5A4	Muscle_Skeletal	GR7rMY	pb7Pe0	Varicose Veins	SLC5A4	Wald ratio	1	0.00958426	0.0105491	0.363595
SLC5A4	Nerve_Tibial	0qUrM2	pb7Pe0	Varicose Veins	SLC5A4	Inverse variance weighted	2	-0.0021854	0.0131858	0.868363
SLC5A4	Pituitary	EgBrLU	pb7Pe0	Varicose Veins	SLC5A4	Wald ratio	1	0.00791832	0.014501	0.58503
SLC5A4	Skin_Not_Sun_Exposed_Suprapubic	e19ER9	pb7Pe0	Varicose Veins	SLC5A4	Inverse variance weighted	2	0.00209072	0.0152968	0.891286
SLC5A4	Skin_Sun_Exposed_Lower_leg	I2jttg	pb7Pe0	Varicose Veins	SLC5A4	Inverse variance weighted	3	0.00966477	0.0141253	0.493837
SLC5A4	Spleen	ZqrwIJ	pb7Pe0	Varicose Veins	SLC5A4	Wald ratio	1	0.00224842	0.00846116	0.790444
SLC5A4	Stomach	0mJGq4	pb7Pe0	Varicose Veins	SLC5A4	Wald ratio	1	0.00895906	0.013863	0.518112
SLC5A4	Testis	WBZnDQ	pb7Pe0	Varicose Veins	SLC5A4	Wald ratio	1	0.0154904	0.0139074	0.265356
SLC5A4	Thyroid	dSzoCe	pb7Pe0	Varicose Veins	SLC5A4	Inverse variance weighted	3	-0.00510201	0.0122166	0.676218
SLC6A1	Adipose_Subcutaneous	hIbXpK	pb7Pe0	Varicose Veins	SLC6A1	Inverse variance weighted	2	-0.0044738	0.0163243	0.784041
SLC6A1	Adipose_Visceral_Omentum	99lbyh	pb7Pe0	Varicose Veins	SLC6A1	Inverse variance weighted	2	-0.00496736	0.0172008	0.772745
SLC6A1	Adrenal_Gland	V8ugvI	pb7Pe0	Varicose Veins	SLC6A1	Wald ratio	1	-0.00348913	0.0161372	0.828819
SLC6A1	Artery_Aorta	LyWnNA	pb7Pe0	Varicose Veins	SLC6A1	Wald ratio	1	-0.00346068	0.00996676	0.728424
SLC6A1	Artery_Coronary	uVU5Iy	pb7Pe0	Varicose Veins	SLC6A1	Wald ratio	1	-0.00575477	0.0172643	0.738883
SLC6A1	Artery_Tibial	5hzavS	pb7Pe0	Varicose Veins	SLC6A1	Wald ratio	1	-0.00504242	0.0151273	0.738883
SLC6A1	Breast_Mammary_Tissue	SGVdMa	pb7Pe0	Varicose Veins	SLC6A1	Wald ratio	1	-0.00822268	0.0236813	0.728424
SLC6A1	Colon_Sigmoid	NkPIa5	pb7Pe0	Varicose Veins	SLC6A1	Wald ratio	1	-0.00668066	0.0192403	0.728424
SLC6A1	Colon_Transverse	ibN6Xb	pb7Pe0	Varicose Veins	SLC6A1	Wald ratio	1	-0.00887497	0.0249182	0.721717
SLC6A1	Esophagus_Gastroesophageal_Junction	va3tqF	pb7Pe0	Varicose Veins	SLC6A1	Wald ratio	1	-0.00603164	0.016935	0.721717
SLC6A1	Esophagus_Muscularis	wZHd5l	pb7Pe0	Varicose Veins	SLC6A1	Wald ratio	1	-0.00761326	0.0213757	0.721717
SLC6A1	Heart_Atrial_Appendage	jpW1R6	pb7Pe0	Varicose Veins	SLC6A1	Wald ratio	1	-0.0114743	0.0154381	0.457334
SLC6A1	Heart_Left_Ventricle	zxmIbb	pb7Pe0	Varicose Veins	SLC6A1	Wald ratio	1	-0.00787482	0.0236245	0.738883
SLC6A1	Lung	osdIgB	pb7Pe0	Varicose Veins	SLC6A1	Inverse variance weighted	2	-0.00461759	0.016096	0.774205
SLC6A1	Muscle_Skeletal	6DRoqy	pb7Pe0	Varicose Veins	SLC6A1	Wald ratio	1	-0.00770633	0.0221942	0.728424
SLC6A1	Nerve_Tibial	N1jn9T	pb7Pe0	Varicose Veins	SLC6A1	Wald ratio	1	-0.00432271	0.0469323	0.926614
SLC6A1	Ovary	ZmwyNi	pb7Pe0	Varicose Veins	SLC6A1	Wald ratio	1	-0.00358837	0.0107651	0.738883
SLC6A1	Pancreas	VtRBuS	pb7Pe0	Varicose Veins	SLC6A1	Inverse variance weighted	2	0.00049171	0.00845409	0.953619
SLC6A1	Skin_Sun_Exposed_Lower_leg	rScL5n	pb7Pe0	Varicose Veins	SLC6A1	Wald ratio	1	-0.00739765	0.0190225	0.697358
SLC6A1	Testis	2KQ1ga	pb7Pe0	Varicose Veins	SLC6A1	Wald ratio	1	-0.00688812	0.0183683	0.70766
SLC6A1	Thyroid	5wMWwK	pb7Pe0	Varicose Veins	SLC6A1	Wald ratio	1	-0.00466407	0.0139922	0.738883
SLC6A1	Uterus	6tPJEm	pb7Pe0	Varicose Veins	SLC6A1	Wald ratio	1	0.00665383	0.0112202	0.553166
SLC6A2	Adrenal_Gland	jNQbwv	pb7Pe0	Varicose Veins	SLC6A2	Wald ratio	1	0.00462734	0.0163059	0.776576
SLC6A2	Esophagus_Muscularis	hRX9Pw	pb7Pe0	Varicose Veins	SLC6A2	Wald ratio	1	0.014817	0.0199535	0.457739
SLC6A2	Skin_Not_Sun_Exposed_Suprapubic	wtz8Bi	pb7Pe0	Varicose Veins	SLC6A2	Wald ratio	1	-0.00325092	0.00890992	0.715212
SLC6A2	Skin_Sun_Exposed_Lower_leg	tyHgny	pb7Pe0	Varicose Veins	SLC6A2	Wald ratio	1	-0.0034257	0.00938894	0.715212
SLC6A2	Testis	eb6uRX	pb7Pe0	Varicose Veins	SLC6A2	Wald ratio	1	0.00793329	0.021664	0.714218
SLC6A3	Adipose_Visceral_Omentum	4QDXeH	pb7Pe0	Varicose Veins	SLC6A3	Wald ratio	1	-0.0179488	0.0280001	0.521506
SLC6A3	Lung	6p5Sdf	pb7Pe0	Varicose Veins	SLC6A3	Wald ratio	1	0.00155278	0.0101636	0.878574
SLC6A3	Ovary	P4eJfV	pb7Pe0	Varicose Veins	SLC6A3	Wald ratio	1	-0.00212543	0.0125755	0.865786
SLC6A3	Skin_Not_Sun_Exposed_Suprapubic	ZxnaqC	pb7Pe0	Varicose Veins	SLC6A3	Wald ratio	1	-0.00322216	0.0190644	0.865786
SLC6A3	Skin_Sun_Exposed_Lower_leg	PNQFE4	pb7Pe0	Varicose Veins	SLC6A3	Wald ratio	1	0.00561125	0.0252506	0.824141
SLC6A3	Thyroid	ytDyCc	pb7Pe0	Varicose Veins	SLC6A3	Wald ratio	1	-0.00250587	0.0148264	0.865786
SLC6A4	Artery_Aorta	rpZyY9	pb7Pe0	Varicose Veins	SLC6A4	Wald ratio	1	-0.00350663	0.0180341	0.845828
SLC6A4	Esophagus_Muscularis	5zWSoa	pb7Pe0	Varicose Veins	SLC6A4	Wald ratio	1	0.0150738	0.017161	0.379738
SLC6A4	Heart_Atrial_Appendage	86CcMM	pb7Pe0	Varicose Veins	SLC6A4	Wald ratio	1	0.018823	0.0224661	0.402122
SLC6A9	Cells_Cultured_fibroblasts	32JDoB	pb7Pe0	Varicose Veins	SLC6A9	Wald ratio	1	-0.0273597	0.059156	0.643723
SLC9A3	Adipose_Subcutaneous	OtQUau	pb7Pe0	Varicose Veins	SLC9A3	Inverse variance weighted	2	-0.00518277	0.0197167	0.792657
SLC9A3	Adipose_Visceral_Omentum	BztANm	pb7Pe0	Varicose Veins	SLC9A3	Inverse variance weighted	3	-0.00378308	0.0114546	0.741197
SLC9A3	Adrenal_Gland	N5djcg	pb7Pe0	Varicose Veins	SLC9A3	Wald ratio	1	-0.0149771	0.0116488	0.198543
SLC9A3	Artery_Aorta	OVXZHq	pb7Pe0	Varicose Veins	SLC9A3	Inverse variance weighted	2	0.00184391	0.0118575	0.876422
SLC9A3	Artery_Coronary	hpWlYr	pb7Pe0	Varicose Veins	SLC9A3	Wald ratio	1	0.0162455	0.018129	0.370197
SLC9A3	Artery_Tibial	uSnlyk	pb7Pe0	Varicose Veins	SLC9A3	Inverse variance weighted	2	-0.00126701	0.0129209	0.921886
SLC9A3	Brain_Caudate_basal_ganglia	OBdxQB	pb7Pe0	Varicose Veins	SLC9A3	Inverse variance weighted	2	0.0017182	0.0139722	0.902129
SLC9A3	Brain_Cerebellar_Hemisphere	fG0amo	pb7Pe0	Varicose Veins	SLC9A3	Wald ratio	1	0.0029562	0.014781	0.841481
SLC9A3	Brain_Cerebellum	ZUINrB	pb7Pe0	Varicose Veins	SLC9A3	Inverse variance weighted	2	0.00443882	0.0134397	0.74119
SLC9A3	Brain_Cortex	k4Z8qQ	pb7Pe0	Varicose Veins	SLC9A3	Inverse variance weighted	2	0.000101246	0.020222	0.996005
SLC9A3	Brain_Frontal_Cortex_BA9	KzPsDT	pb7Pe0	Varicose Veins	SLC9A3	Wald ratio	1	0.0087959	0.0087959	0.317311
SLC9A3	Brain_Hippocampus	b4oaBE	pb7Pe0	Varicose Veins	SLC9A3	Wald ratio	1	0.0092056	0.0092056	0.317311
SLC9A3	Brain_Hypothalamus	F1zbFx	pb7Pe0	Varicose Veins	SLC9A3	Wald ratio	1	0.0110767	0.0110767	0.317311
SLC9A3	Brain_Putamen_basal_ganglia	0IgORE	pb7Pe0	Varicose Veins	SLC9A3	Inverse variance weighted	2	-0.00241388	0.0211698	0.909218
SLC9A3	Brain_Substantia_nigra	TbcKe8	pb7Pe0	Varicose Veins	SLC9A3	Wald ratio	1	0.00139735	0.0108683	0.897697
SLC9A3	Breast_Mammary_Tissue	3s36wZ	pb7Pe0	Varicose Veins	SLC9A3	Wald ratio	1	-0.0132262	0.00955226	0.16617
SLC9A3	Cells_Cultured_fibroblasts	JLIaFW	pb7Pe0	Varicose Veins	SLC9A3	Inverse variance weighted	2	-0.00440813	0.0107926	0.68295
SLC9A3	Cells_EBV-transformed_lymphocytes	iv7oIK	pb7Pe0	Varicose Veins	SLC9A3	Wald ratio	1	0.00049378	0.00975216	0.959618
SLC9A3	Colon_Sigmoid	mW1SUU	pb7Pe0	Varicose Veins	SLC9A3	Inverse variance weighted	2	0.00181595	0.0153508	0.905833
SLC9A3	Colon_Transverse	rFPEGu	pb7Pe0	Varicose Veins	SLC9A3	Wald ratio	1	0.0343838	0.0343838	0.317311
SLC9A3	Esophagus_Gastroesophageal_Junction	NZnup4	pb7Pe0	Varicose Veins	SLC9A3	Inverse variance weighted	2	0.000513724	0.0131299	0.96879
SLC9A3	Esophagus_Mucosa	Ambsb9	pb7Pe0	Varicose Veins	SLC9A3	Inverse variance weighted	2	-0.00415266	0.0238217	0.861612
SLC9A3	Esophagus_Muscularis	LBbdzp	pb7Pe0	Varicose Veins	SLC9A3	Wald ratio	1	-0.0216789	0.015657	0.16617
SLC9A3	Heart_Atrial_Appendage	7A8aip	pb7Pe0	Varicose Veins	SLC9A3	Wald ratio	1	-0.0194228	0.0140276	0.16617
SLC9A3	Heart_Left_Ventricle	EkiMsu	pb7Pe0	Varicose Veins	SLC9A3	Inverse variance weighted	2	-0.0016648	0.0180909	0.926679
SLC9A3	Liver	SWnwYr	pb7Pe0	Varicose Veins	SLC9A3	Inverse variance weighted	2	0.00174687	0.013601	0.897803
SLC9A3	Lung	xkLkp7	pb7Pe0	Varicose Veins	SLC9A3	Inverse variance weighted	2	0.000247097	0.0137078	0.985618
SLC9A3	Minor_Salivary_Gland	J4I6LC	pb7Pe0	Varicose Veins	SLC9A3	Wald ratio	1	-0.0257316	0.018584	0.16617
SLC9A3	Muscle_Skeletal	rNh7RI	pb7Pe0	Varicose Veins	SLC9A3	Inverse variance weighted	2	-0.00637106	0.0120681	0.597552
SLC9A3	Ovary	OrAkBZ	pb7Pe0	Varicose Veins	SLC9A3	Inverse variance weighted	2	0.00177973	0.0146395	0.90324
SLC9A3	Pancreas	rbHnNr	pb7Pe0	Varicose Veins	SLC9A3	Inverse variance weighted	2	0.0021401	0.00828983	0.796284
SLC9A3	Pituitary	yceZlF	pb7Pe0	Varicose Veins	SLC9A3	Inverse variance weighted	2	0.00304343	0.0116233	0.793445
SLC9A3	Skin_Not_Sun_Exposed_Suprapubic	Op6NEt	pb7Pe0	Varicose Veins	SLC9A3	Wald ratio	1	-0.0177617	0.0128279	0.16617
SLC9A3	Skin_Sun_Exposed_Lower_leg	sfyRpx	pb7Pe0	Varicose Veins	SLC9A3	Inverse variance weighted	2	-0.00809481	0.0179998	0.652915
SLC9A3	Spleen	KEPHoF	pb7Pe0	Varicose Veins	SLC9A3	Inverse variance weighted	2	0.00134544	0.00610832	0.825666
SLC9A3	Testis	uI3AZS	pb7Pe0	Varicose Veins	SLC9A3	Inverse variance weighted	2	0.000593953	0.0134024	0.964652
SLC9A3	Thyroid	xUP2IU	pb7Pe0	Varicose Veins	SLC9A3	Inverse variance weighted	3	-0.00244488	0.0103837	0.813856
SLC9A3	Uterus	tcvZQU	pb7Pe0	Varicose Veins	SLC9A3	Wald ratio	1	-0.0192378	0.0136769	0.159548
SLC9A3	Whole_Blood	9N13lV	pb7Pe0	Varicose Veins	SLC9A3	Inverse variance weighted	2	0.00552837	0.0116084	0.633904
SLCO2A1	Nerve_Tibial	oh7wpr	pb7Pe0	Varicose Veins	SLCO2A1	Inverse variance weighted	2	-0.00347842	0.0188464	0.853569
SLK	Brain_Cerebellar_Hemisphere	uv3Qxs	pb7Pe0	Varicose Veins	SLK	Wald ratio	1	-0.0372021	0.0225969	0.0996935
SLK	Pituitary	ncszRp	pb7Pe0	Varicose Veins	SLK	Wald ratio	1	-0.0669505	0.0325786	0.0398746
SLK	Skin_Not_Sun_Exposed_Suprapubic	FSJ24e	pb7Pe0	Varicose Veins	SLK	Wald ratio	1	-0.0617155	0.0429589	0.150826
SLK	Skin_Sun_Exposed_Lower_leg	ShxD5x	pb7Pe0	Varicose Veins	SLK	Wald ratio	1	-0.0566653	0.0384896	0.140961
SLK	Whole_Blood	7v2IWx	pb7Pe0	Varicose Veins	SLK	Wald ratio	1	0.0376032	0.101668	0.711485
SMN2	Adipose_Subcutaneous	g9POiE	pb7Pe0	Varicose Veins	SMN2	Inverse variance weighted	2	-0.000930521	0.0124604	0.940471
SMN2	Adipose_Visceral_Omentum	IA21lU	pb7Pe0	Varicose Veins	SMN2	Inverse variance weighted	2	-0.00161703	0.0124021	0.896263
SMN2	Adrenal_Gland	yL25s5	pb7Pe0	Varicose Veins	SMN2	Inverse variance weighted	2	-0.00155524	0.0123878	0.900092
SMN2	Artery_Aorta	75r4TB	pb7Pe0	Varicose Veins	SMN2	Inverse variance weighted	2	-0.000893137	0.0116306	0.938789
SMN2	Artery_Tibial	ovJGNd	pb7Pe0	Varicose Veins	SMN2	Inverse variance weighted	3	-0.00444679	0.0104226	0.669635
SMN2	Breast_Mammary_Tissue	hRiGUA	pb7Pe0	Varicose Veins	SMN2	Inverse variance weighted	2	-0.00110329	0.0126642	0.930577
SMN2	Cells_Cultured_fibroblasts	4Gr2M4	pb7Pe0	Varicose Veins	SMN2	Inverse variance weighted	2	-0.000957098	0.0137702	0.944588
SMN2	Colon_Sigmoid	6ZhXb8	pb7Pe0	Varicose Veins	SMN2	Inverse variance weighted	2	0.000318899	0.0121986	0.979144
SMN2	Colon_Transverse	TSbg2Q	pb7Pe0	Varicose Veins	SMN2	Inverse variance weighted	3	-0.00483229	0.0100708	0.631348
SMN2	Esophagus_Gastroesophageal_Junction	0bb9LH	pb7Pe0	Varicose Veins	SMN2	Wald ratio	1	0.00491307	0.0215629	0.819764
SMN2	Esophagus_Mucosa	hH1Bzb	pb7Pe0	Varicose Veins	SMN2	Inverse variance weighted	3	-0.00446954	0.0107719	0.678196
SMN2	Esophagus_Muscularis	yji3Tx	pb7Pe0	Varicose Veins	SMN2	Inverse variance weighted	2	-0.00165277	0.0130163	0.898959
SMN2	Heart_Atrial_Appendage	qZbK1h	pb7Pe0	Varicose Veins	SMN2	Inverse variance weighted	2	-0.00142753	0.0116914	0.902819
SMN2	Heart_Left_Ventricle	IWlF4Y	pb7Pe0	Varicose Veins	SMN2	Wald ratio	1	-0.00460843	0.0165904	0.781183
SMN2	Lung	FOto5s	pb7Pe0	Varicose Veins	SMN2	Inverse variance weighted	2	-0.00130996	0.0126992	0.917841
SMN2	Muscle_Skeletal	Ssx6BQ	pb7Pe0	Varicose Veins	SMN2	Inverse variance weighted	2	-0.0084263	0.0137488	0.539959
SMN2	Nerve_Tibial	g5nPzr	pb7Pe0	Varicose Veins	SMN2	Inverse variance weighted	2	-0.00137125	0.0133074	0.917928
SMN2	Pancreas	iTIWtC	pb7Pe0	Varicose Veins	SMN2	Inverse variance weighted	2	-0.00125016	0.0122732	0.918867
SMN2	Pituitary	IyBWoQ	pb7Pe0	Varicose Veins	SMN2	Inverse variance weighted	2	-0.000885408	0.0109	0.935259
SMN2	Skin_Not_Sun_Exposed_Suprapubic	g9SLew	pb7Pe0	Varicose Veins	SMN2	Inverse variance weighted	2	-0.00137556	0.0116266	0.905821
SMN2	Skin_Sun_Exposed_Lower_leg	qtJxlb	pb7Pe0	Varicose Veins	SMN2	Inverse variance weighted	2	-0.00133598	0.0119106	0.910691
SMN2	Spleen	ow9EhC	pb7Pe0	Varicose Veins	SMN2	Wald ratio	1	-0.00372057	0.013394	0.781183
SMN2	Stomach	qkI5GR	pb7Pe0	Varicose Veins	SMN2	Inverse variance weighted	2	-0.000896278	0.0127253	0.943849
SMN2	Testis	YOGLsa	pb7Pe0	Varicose Veins	SMN2	Wald ratio	1	0.0161424	0.0283777	0.569464
SMN2	Thyroid	3IEEPH	pb7Pe0	Varicose Veins	SMN2	Inverse variance weighted	2	-0.0081207	0.013024	0.532945
SMN2	Whole_Blood	gXnI8z	pb7Pe0	Varicose Veins	SMN2	Inverse variance weighted	2	-0.00173494	0.0162615	0.915035
SMO	Thyroid	rDiNsI	pb7Pe0	Varicose Veins	SMO	Wald ratio	1	-0.048557	0.0239895	0.0429602
SNCA	Artery_Aorta	8F8I0X	pb7Pe0	Varicose Veins	SNCA	Wald ratio	1	-0.0569767	0.0236173	0.0158435
SNCA	Artery_Tibial	p6rmaE	pb7Pe0	Varicose Veins	SNCA	Wald ratio	1	-0.0486777	0.0257705	0.0589067
SNCA	Breast_Mammary_Tissue	MGrxKd	pb7Pe0	Varicose Veins	SNCA	Wald ratio	1	0.0171819	0.022252	0.440024
SNCA	Esophagus_Mucosa	mfPdXy	pb7Pe0	Varicose Veins	SNCA	Wald ratio	1	0.0196366	0.0253375	0.43834
SNCA	Heart_Left_Ventricle	5ivhFm	pb7Pe0	Varicose Veins	SNCA	Wald ratio	1	-0.0363113	0.0164429	0.027221
SOAT1	Adrenal_Gland	ssS4Mb	pb7Pe0	Varicose Veins	SOAT1	Wald ratio	1	0.0301841	0.0167926	0.0722613
SOAT1	Artery_Tibial	xBuVpP	pb7Pe0	Varicose Veins	SOAT1	Wald ratio	1	-0.0774813	0.0431058	0.0722613
SOAT1	Brain_Nucleus_accumbens_basal_ganglia	ailmHW	pb7Pe0	Varicose Veins	SOAT1	Wald ratio	1	0.0331664	0.0225403	0.141175
SOAT1	Cells_Cultured_fibroblasts	F0gk2R	pb7Pe0	Varicose Veins	SOAT1	Wald ratio	1	0.0109175	0.0331725	0.74207
SOAT1	Esophagus_Muscularis	uPs7Le	pb7Pe0	Varicose Veins	SOAT1	Wald ratio	1	-0.0743348	0.0373191	0.0463853
SOAT1	Muscle_Skeletal	8FltBw	pb7Pe0	Varicose Veins	SOAT1	Wald ratio	1	-0.0560744	0.0491516	0.253934
SOAT1	Nerve_Tibial	j10MFg	pb7Pe0	Varicose Veins	SOAT1	Wald ratio	1	-0.0901625	0.0439817	0.0403644
SOAT1	Testis	O3OsZC	pb7Pe0	Varicose Veins	SOAT1	Wald ratio	1	0.046908	0.031272	0.133614
SOAT1	Whole_Blood	wVtMrR	pb7Pe0	Varicose Veins	SOAT1	Wald ratio	1	-0.000251487	0.0181071	0.988919
SOD1	Esophagus_Mucosa	dcoqkW	pb7Pe0	Varicose Veins	SOD1	Wald ratio	1	0.0288836	0.0439721	0.511269
SOD1	Skin_Not_Sun_Exposed_Suprapubic	USdviF	pb7Pe0	Varicose Veins	SOD1	Wald ratio	1	0.0397611	0.0390179	0.30818
SOD1	Skin_Sun_Exposed_Lower_leg	wj0Nn5	pb7Pe0	Varicose Veins	SOD1	Wald ratio	1	0.036682	0.0405031	0.365116
SOST	Artery_Aorta	xzHEb5	pb7Pe0	Varicose Veins	SOST	Inverse variance weighted	2	-0.0413486	0.028725	0.150019
SOST	Artery_Coronary	pjhuHz	pb7Pe0	Varicose Veins	SOST	Wald ratio	1	-0.0164101	0.0151313	0.27814
SOST	Artery_Tibial	Ojq15S	pb7Pe0	Varicose Veins	SOST	Inverse variance weighted	2	-0.043767	0.0233841	0.0612534
SOST	Brain_Frontal_Cortex_BA9	WlrCmN	pb7Pe0	Varicose Veins	SOST	Wald ratio	1	-0.026994	0.0130501	0.0385937
SOST	Lung	kazDE3	pb7Pe0	Varicose Veins	SOST	Wald ratio	1	-0.0152287	0.020793	0.463928
SPP1	Adipose_Subcutaneous	NAdyJm	pb7Pe0	Varicose Veins	SPP1	Wald ratio	1	0.0634339	0.0289417	0.0283953
SPP1	Adipose_Visceral_Omentum	9TGRNY	pb7Pe0	Varicose Veins	SPP1	Wald ratio	1	0.0256701	0.0207668	0.216417
SPP1	Artery_Tibial	VeAyuh	pb7Pe0	Varicose Veins	SPP1	Wald ratio	1	0.0590971	0.0273044	0.0304349
SPP1	Esophagus_Gastroesophageal_Junction	g6YYTO	pb7Pe0	Varicose Veins	SPP1	Inverse variance weighted	2	0.00770588	0.0225076	0.732073
SPP1	Esophagus_Mucosa	9obLS4	pb7Pe0	Varicose Veins	SPP1	Wald ratio	1	0.00737945	0.0156023	0.636232
SPP1	Esophagus_Muscularis	xaKfue	pb7Pe0	Varicose Veins	SPP1	Wald ratio	1	0.00994252	0.019885	0.617075
SPP1	Nerve_Tibial	dPXFqS	pb7Pe0	Varicose Veins	SPP1	Inverse variance weighted	2	0.0262056	0.0254766	0.303662
SPP1	Pancreas	gs3m00	pb7Pe0	Varicose Veins	SPP1	Inverse variance weighted	2	0.00496918	0.0135794	0.714414
SPP1	Spleen	61ETha	pb7Pe0	Varicose Veins	SPP1	Wald ratio	1	0.0111874	0.0148522	0.451302
SPP1	Testis	uJbIpn	pb7Pe0	Varicose Veins	SPP1	Inverse variance weighted	2	0.00593193	0.00768562	0.44022
SPP1	Whole_Blood	cQxh9o	pb7Pe0	Varicose Veins	SPP1	Inverse variance weighted	2	0.032744	0.036653	0.371669
SQLE	Colon_Sigmoid	xwY8Yy	pb7Pe0	Varicose Veins	SQLE	Wald ratio	1	0.00976463	0.0317351	0.758316
SRD5A1	Brain_Anterior_cingulate_cortex_BA24	dIO8dP	pb7Pe0	Varicose Veins	SRD5A1	Wald ratio	1	0.00295222	0.0303657	0.92255
SRD5A1	Cells_Cultured_fibroblasts	yPylql	pb7Pe0	Varicose Veins	SRD5A1	Wald ratio	1	0.00930781	0.044057	0.832678
SRD5A1	Colon_Transverse	S2ScRG	pb7Pe0	Varicose Veins	SRD5A1	Wald ratio	1	-0.0320565	0.0448791	0.475051
SRD5A1	Esophagus_Mucosa	W4Glix	pb7Pe0	Varicose Veins	SRD5A1	Wald ratio	1	-0.0231488	0.0297627	0.4367
SRD5A1	Lung	qo9auh	pb7Pe0	Varicose Veins	SRD5A1	Wald ratio	1	-0.0230027	0.0295749	0.4367
SRD5A1	Skin_Not_Sun_Exposed_Suprapubic	7bZBKA	pb7Pe0	Varicose Veins	SRD5A1	Wald ratio	1	-0.0191337	0.0356817	0.591798
SRD5A1	Skin_Sun_Exposed_Lower_leg	3RKhid	pb7Pe0	Varicose Veins	SRD5A1	Wald ratio	1	-0.0038363	0.0394591	0.92255
SRD5A1	Whole_Blood	lwbcFT	pb7Pe0	Varicose Veins	SRD5A1	Wald ratio	1	-0.0181379	0.0188936	0.337055
SRD5A2	Lung	0eGiL1	pb7Pe0	Varicose Veins	SRD5A2	Wald ratio	1	-0.161602	0.0484806	0.000858121
SRD5A3	Adipose_Subcutaneous	PRIEVZ	pb7Pe0	Varicose Veins	SRD5A3	Inverse variance weighted	3	0.00473857	0.0296599	0.873068
SRD5A3	Adipose_Visceral_Omentum	hf1RC0	pb7Pe0	Varicose Veins	SRD5A3	Inverse variance weighted	3	0.00590272	0.0350075	0.866101
SRD5A3	Adrenal_Gland	ZB4xrr	pb7Pe0	Varicose Veins	SRD5A3	Inverse variance weighted	2	0.0237611	0.0229055	0.299572
SRD5A3	Artery_Aorta	3IqXz2	pb7Pe0	Varicose Veins	SRD5A3	Inverse variance weighted	2	0.0229405	0.0195067	0.239582
SRD5A3	Artery_Coronary	pMFoAf	pb7Pe0	Varicose Veins	SRD5A3	Wald ratio	1	0.0340115	0.0145972	0.0198062
SRD5A3	Artery_Tibial	0jKA4T	pb7Pe0	Varicose Veins	SRD5A3	Inverse variance weighted	2	0.0208557	0.0186231	0.262764
SRD5A3	Brain_Amygdala	uXvjEZ	pb7Pe0	Varicose Veins	SRD5A3	Wald ratio	1	0.037287	0.016003	0.0198062
SRD5A3	Brain_Caudate_basal_ganglia	EX3SLE	pb7Pe0	Varicose Veins	SRD5A3	Wald ratio	1	0.0430445	0.0184741	0.0198062
SRD5A3	Brain_Cerebellar_Hemisphere	WURb8n	pb7Pe0	Varicose Veins	SRD5A3	Wald ratio	1	-0.02475	0.0178609	0.165834
SRD5A3	Brain_Cerebellum	CJq1d2	pb7Pe0	Varicose Veins	SRD5A3	Inverse variance weighted	2	0.00518479	0.0379054	0.891203
SRD5A3	Brain_Cortex	r07JWM	pb7Pe0	Varicose Veins	SRD5A3	Wald ratio	1	0.00139552	0.0279104	0.960122
SRD5A3	Brain_Hippocampus	hXtX9A	pb7Pe0	Varicose Veins	SRD5A3	Wald ratio	1	0.0473792	0.0203344	0.0198062
SRD5A3	Brain_Nucleus_accumbens_basal_ganglia	Kjbnig	pb7Pe0	Varicose Veins	SRD5A3	Wald ratio	1	0.0465902	0.0199958	0.0198062
SRD5A3	Brain_Putamen_basal_ganglia	C2lx2h	pb7Pe0	Varicose Veins	SRD5A3	Inverse variance weighted	2	0.0193536	0.021627	0.37085
SRD5A3	Brain_Spinal_cord_cervical_c-1	ISWFe0	pb7Pe0	Varicose Veins	SRD5A3	Inverse variance weighted	2	0.0196511	0.0203681	0.334646
SRD5A3	Breast_Mammary_Tissue	j4OcuP	pb7Pe0	Varicose Veins	SRD5A3	Inverse variance weighted	2	0.0204528	0.0246034	0.405805
SRD5A3	Cells_Cultured_fibroblasts	r6LWGO	pb7Pe0	Varicose Veins	SRD5A3	Inverse variance weighted	2	0.0194355	0.0141314	0.169025
SRD5A3	Cells_EBV-transformed_lymphocytes	vBdst1	pb7Pe0	Varicose Veins	SRD5A3	Inverse variance weighted	2	0.0143079	0.0141698	0.312617
SRD5A3	Colon_Sigmoid	8OWtDJ	pb7Pe0	Varicose Veins	SRD5A3	Inverse variance weighted	2	0.0186723	0.0182946	0.307421
SRD5A3	Colon_Transverse	LDDoY3	pb7Pe0	Varicose Veins	SRD5A3	Inverse variance weighted	2	0.0186721	0.020872	0.371001
SRD5A3	Esophagus_Gastroesophageal_Junction	wZNKIw	pb7Pe0	Varicose Veins	SRD5A3	Inverse variance weighted	2	0.0176587	0.018877	0.349553
SRD5A3	Esophagus_Mucosa	LHsQvf	pb7Pe0	Varicose Veins	SRD5A3	Inverse variance weighted	2	0.0239244	0.0206358	0.246307
SRD5A3	Esophagus_Muscularis	LFl1qT	pb7Pe0	Varicose Veins	SRD5A3	Inverse variance weighted	2	0.0167531	0.0195133	0.390591
SRD5A3	Heart_Atrial_Appendage	XHlRnD	pb7Pe0	Varicose Veins	SRD5A3	Inverse variance weighted	2	0.0184114	0.020187	0.361746
SRD5A3	Heart_Left_Ventricle	VG5zBW	pb7Pe0	Varicose Veins	SRD5A3	Inverse variance weighted	2	0.0172464	0.0191885	0.368767
SRD5A3	Kidney_Cortex	oK6BWT	pb7Pe0	Varicose Veins	SRD5A3	Wald ratio	1	0.0191874	0.00823492	0.0198062
SRD5A3	Liver	1yA1PW	pb7Pe0	Varicose Veins	SRD5A3	Inverse variance weighted	2	0.015598	0.0162141	0.33605
SRD5A3	Lung	euWJnk	pb7Pe0	Varicose Veins	SRD5A3	Inverse variance weighted	2	0.026628	0.0235773	0.258733
SRD5A3	Minor_Salivary_Gland	1Z2Hfm	pb7Pe0	Varicose Veins	SRD5A3	Wald ratio	1	0.0330283	0.0141752	0.0198062
SRD5A3	Muscle_Skeletal	rRL152	pb7Pe0	Varicose Veins	SRD5A3	Inverse variance weighted	2	0.0194465	0.0183314	0.288767
SRD5A3	Nerve_Tibial	DWsExQ	pb7Pe0	Varicose Veins	SRD5A3	Inverse variance weighted	3	-0.0118209	0.0213664	0.580093
SRD5A3	Ovary	56iH1m	pb7Pe0	Varicose Veins	SRD5A3	Inverse variance weighted	2	0.0207919	0.020976	0.321576
SRD5A3	Pancreas	L44i4w	pb7Pe0	Varicose Veins	SRD5A3	Inverse variance weighted	2	0.017798	0.0187702	0.343025
SRD5A3	Pituitary	KnaiCe	pb7Pe0	Varicose Veins	SRD5A3	Inverse variance weighted	3	0.0096804	0.0154179	0.530089
SRD5A3	Prostate	FqHw51	pb7Pe0	Varicose Veins	SRD5A3	Wald ratio	1	0.0240426	0.0103187	0.0198062
SRD5A3	Skin_Not_Sun_Exposed_Suprapubic	Da2DLf	pb7Pe0	Varicose Veins	SRD5A3	Inverse variance weighted	3	0.0129214	0.019843	0.51493
SRD5A3	Skin_Sun_Exposed_Lower_leg	bULOVm	pb7Pe0	Varicose Veins	SRD5A3	Inverse variance weighted	3	0.0117938	0.0179457	0.511059
SRD5A3	Small_Intestine_Terminal_Ileum	qk0EYz	pb7Pe0	Varicose Veins	SRD5A3	Inverse variance weighted	2	0.019821	0.0167662	0.237127
SRD5A3	Spleen	zt89nO	pb7Pe0	Varicose Veins	SRD5A3	Inverse variance weighted	2	0.0146547	0.0149863	0.328137
SRD5A3	Stomach	Z5gLwE	pb7Pe0	Varicose Veins	SRD5A3	Inverse variance weighted	2	0.0263021	0.0220386	0.232691
SRD5A3	Testis	BsVeJz	pb7Pe0	Varicose Veins	SRD5A3	Inverse variance weighted	2	0.0232161	0.0297171	0.434662
SRD5A3	Thyroid	9cEDyo	pb7Pe0	Varicose Veins	SRD5A3	Inverse variance weighted	2	0.0156044	0.0146126	0.28558
SRD5A3	Vagina	I3Xh9K	pb7Pe0	Varicose Veins	SRD5A3	Wald ratio	1	0.0473719	0.0203313	0.0198062
SRD5A3	Whole_Blood	bB2b3h	pb7Pe0	Varicose Veins	SRD5A3	Inverse variance weighted	2	0.0168172	0.0158251	0.287921
SRMS	Colon_Transverse	nsAA5T	pb7Pe0	Varicose Veins	SRMS	Wald ratio	1	0.0138077	0.0184103	0.453255
SRMS	Lung	cqCGYh	pb7Pe0	Varicose Veins	SRMS	Wald ratio	1	-0.00446842	0.0215297	0.835583
SRMS	Minor_Salivary_Gland	ceZ9Jm	pb7Pe0	Varicose Veins	SRMS	Wald ratio	1	0.00775483	0.0103398	0.453255
SRMS	Pancreas	ucl64M	pb7Pe0	Varicose Veins	SRMS	Wald ratio	1	0.00681249	0.00908333	0.453255
SRMS	Prostate	latDTs	pb7Pe0	Varicose Veins	SRMS	Wald ratio	1	0.00718	0.00957333	0.453255
SRMS	Stomach	KArdn2	pb7Pe0	Varicose Veins	SRMS	Wald ratio	1	0.00888931	0.0111448	0.425092
SRMS	Thyroid	Z4ixwq	pb7Pe0	Varicose Veins	SRMS	Wald ratio	1	0.0175106	0.0219536	0.425092
SRPK1	Brain_Caudate_basal_ganglia	ZcF6cl	pb7Pe0	Varicose Veins	SRPK1	Wald ratio	1	-0.0154206	0.0227516	0.497913
SRPK1	Brain_Frontal_Cortex_BA9	cv0yLM	pb7Pe0	Varicose Veins	SRPK1	Wald ratio	1	-0.0488665	0.0309488	0.114348
SRPK1	Brain_Nucleus_accumbens_basal_ganglia	DpKX45	pb7Pe0	Varicose Veins	SRPK1	Wald ratio	1	-0.0389566	0.0257453	0.13024
SRPK1	Pancreas	GRKEGO	pb7Pe0	Varicose Veins	SRPK1	Inverse variance weighted	2	-0.010888	0.0159575	0.495041
SRPK2	Artery_Aorta	EIpWrs	pb7Pe0	Varicose Veins	SRPK2	Wald ratio	1	0.0869141	0.028062	0.00195343
SRPK2	Artery_Tibial	j7buFf	pb7Pe0	Varicose Veins	SRPK2	Wald ratio	1	-0.00477087	0.0333961	0.886403
SRPK2	Breast_Mammary_Tissue	NFPwms	pb7Pe0	Varicose Veins	SRPK2	Wald ratio	1	-0.00276382	0.0331659	0.933586
SRPK2	Esophagus_Muscularis	uE79My	pb7Pe0	Varicose Veins	SRPK2	Wald ratio	1	0.115754	0.0385845	0.0026998
SRPK2	Nerve_Tibial	m1Km1z	pb7Pe0	Varicose Veins	SRPK2	Wald ratio	1	0	0.034765	1
SRPK2	Thyroid	1nPRtV	pb7Pe0	Varicose Veins	SRPK2	Wald ratio	1	0.000701575	0.0347279	0.983882
SRPK2	Whole_Blood	VOd7hF	pb7Pe0	Varicose Veins	SRPK2	Wald ratio	1	0.109927	0.0361262	0.00234344
SSTR1	Cells_Cultured_fibroblasts	5f8rN3	pb7Pe0	Varicose Veins	SSTR1	Wald ratio	1	0.0295697	0.0198923	0.13715
SSTR1	Nerve_Tibial	Ocd2ot	pb7Pe0	Varicose Veins	SSTR1	Wald ratio	1	-0.00982432	0.0187347	0.600007
SSTR2	Adipose_Subcutaneous	b9J7OC	pb7Pe0	Varicose Veins	SSTR2	Wald ratio	1	-0.0156617	0.0317466	0.621777
SSTR2	Thyroid	rMzxJT	pb7Pe0	Varicose Veins	SSTR2	Wald ratio	1	-0.00454977	0.0314347	0.884919
SSTR3	Spleen	IUdH7e	pb7Pe0	Varicose Veins	SSTR3	Wald ratio	1	-0.00770675	0.0165468	0.641392
SSTR3	Testis	Wsx6i5	pb7Pe0	Varicose Veins	SSTR3	Wald ratio	1	-0.0201022	0.0223009	0.367371
SSTR3	Whole_Blood	DjY33S	pb7Pe0	Varicose Veins	SSTR3	Wald ratio	1	0.00221117	0.0159204	0.889538
SSTR4	Brain_Cerebellar_Hemisphere	ucXqTl	pb7Pe0	Varicose Veins	SSTR4	Wald ratio	1	-0.00785558	0.015832	0.619765
SSTR4	Brain_Cerebellum	Uwum1T	pb7Pe0	Varicose Veins	SSTR4	Wald ratio	1	-0.00634663	0.0127909	0.619765
SSTR4	Brain_Nucleus_accumbens_basal_ganglia	lc4PeZ	pb7Pe0	Varicose Veins	SSTR4	Wald ratio	1	0.0126575	0.0199707	0.52621
SSTR5	Artery_Aorta	BlR0HB	pb7Pe0	Varicose Veins	SSTR5	Inverse variance weighted	2	0.00665338	0.0397744	0.867151
SSTR5	Heart_Atrial_Appendage	PxQcdc	pb7Pe0	Varicose Veins	SSTR5	Wald ratio	1	0.029854	0.0191372	0.11876
SSTR5	Heart_Left_Ventricle	dJd9mF	pb7Pe0	Varicose Veins	SSTR5	Wald ratio	1	0.0265692	0.0170315	0.11876
STEAP1	Artery_Aorta	FXufnI	pb7Pe0	Varicose Veins	STEAP1	Wald ratio	1	0.102313	0.0505491	0.0429662
STEAP1	Artery_Tibial	EBUhKL	pb7Pe0	Varicose Veins	STEAP1	Wald ratio	1	-0.00538115	0.0371299	0.884768
STEAP1	Esophagus_Mucosa	Fsry0j	pb7Pe0	Varicose Veins	STEAP1	Wald ratio	1	0.00347609	0.00973305	0.720985
STEAP1	Heart_Atrial_Appendage	MWjTRt	pb7Pe0	Varicose Veins	STEAP1	Wald ratio	1	0.024676	0.0470671	0.600089
STEAP1	Liver	woAtMF	pb7Pe0	Varicose Veins	STEAP1	Wald ratio	1	0.00159531	0.030311	0.958025
STEAP1	Minor_Salivary_Gland	5VwYAD	pb7Pe0	Varicose Veins	STEAP1	Wald ratio	1	-0.00433674	0.0107671	0.687112
STEAP1	Pancreas	9oxd3s	pb7Pe0	Varicose Veins	STEAP1	Wald ratio	1	-0.00992668	0.0176249	0.573286
STEAP1	Prostate	pet4Rr	pb7Pe0	Varicose Veins	STEAP1	Wald ratio	1	-0.00141903	0.0340568	0.966764
STK10	Brain_Cerebellar_Hemisphere	j80x2d	pb7Pe0	Varicose Veins	STK10	Wald ratio	1	-0.00195731	0.0211389	0.926227
STK10	Brain_Cerebellum	dEvlKH	pb7Pe0	Varicose Veins	STK10	Wald ratio	1	-0.00153596	0.0165884	0.926227
STK10	Cells_Cultured_fibroblasts	tNh6pU	pb7Pe0	Varicose Veins	STK10	Wald ratio	1	-0.118245	0.0594359	0.046652
STK10	Esophagus_Mucosa	yqnm2N	pb7Pe0	Varicose Veins	STK10	Wald ratio	1	-0.00491104	0.0301678	0.870683
STK10	Lung	HufZ0b	pb7Pe0	Varicose Veins	STK10	Wald ratio	1	-0.0216522	0.0410252	0.597654
STK11	Esophagus_Mucosa	f3xhpw	pb7Pe0	Varicose Veins	STK11	Wald ratio	1	-0.125488	0.0606666	0.0385937
STK11	Whole_Blood	eLv6HK	pb7Pe0	Varicose Veins	STK11	Wald ratio	1	-0.0650421	0.0349601	0.0628197
STK17A	Adipose_Subcutaneous	sH6ITx	pb7Pe0	Varicose Veins	STK17A	Wald ratio	1	-0.00764186	0.0270404	0.777477
STK17A	Adipose_Visceral_Omentum	QlRJy4	pb7Pe0	Varicose Veins	STK17A	Wald ratio	1	-0.0155635	0.0301335	0.605517
STK17A	Artery_Coronary	fJdvn2	pb7Pe0	Varicose Veins	STK17A	Wald ratio	1	-0.00638656	0.0241578	0.791497
STK17A	Artery_Tibial	TZ8x7V	pb7Pe0	Varicose Veins	STK17A	Wald ratio	1	0.0228146	0.0354893	0.520317
STK17A	Brain_Cerebellar_Hemisphere	5mPVr6	pb7Pe0	Varicose Veins	STK17A	Wald ratio	1	0.0117238	0.0180741	0.516566
STK17A	Brain_Cerebellum	cv6Kfm	pb7Pe0	Varicose Veins	STK17A	Wald ratio	1	0.00630591	0.02132	0.767402
STK17A	Cells_Cultured_fibroblasts	QfXCRq	pb7Pe0	Varicose Veins	STK17A	Wald ratio	1	-0.0109701	0.0344776	0.750347
STK17A	Heart_Atrial_Appendage	6jxJA9	pb7Pe0	Varicose Veins	STK17A	Wald ratio	1	-0.0175491	0.00915606	0.0552803
STK17A	Heart_Left_Ventricle	tOp4yg	pb7Pe0	Varicose Veins	STK17A	Wald ratio	1	-0.0230437	0.012683	0.0692322
STK17A	Lung	fFvoG0	pb7Pe0	Varicose Veins	STK17A	Wald ratio	1	-0.0098484	0.0258976	0.703736
STK17A	Nerve_Tibial	EqJHMO	pb7Pe0	Varicose Veins	STK17A	Wald ratio	1	-0.0020011	0.0220121	0.927565
STK17A	Pancreas	igyCcR	pb7Pe0	Varicose Veins	STK17A	Wald ratio	1	0.00623284	0.0264154	0.813468
STK17A	Skin_Not_Sun_Exposed_Suprapubic	s7FQ6F	pb7Pe0	Varicose Veins	STK17A	Wald ratio	1	0.0212192	0.0330076	0.520317
STK17A	Skin_Sun_Exposed_Lower_leg	mCGNmn	pb7Pe0	Varicose Veins	STK17A	Wald ratio	1	-0.00772581	0.028328	0.785063
STK17A	Thyroid	15AeNv	pb7Pe0	Varicose Veins	STK17A	Wald ratio	1	-0.0422028	0.0220188	0.0552803
STK24	Adipose_Subcutaneous	L1pPpU	pb7Pe0	Varicose Veins	STK24	Wald ratio	1	0.0873314	0.0394239	0.026747
STK24	Adipose_Visceral_Omentum	qjviyQ	pb7Pe0	Varicose Veins	STK24	Wald ratio	1	0.0509809	0.0389209	0.190243
STK24	Artery_Coronary	g7SCRD	pb7Pe0	Varicose Veins	STK24	Wald ratio	1	0.057339	0.0259159	0.0269321
STK24	Artery_Tibial	SBfE1X	pb7Pe0	Varicose Veins	STK24	Wald ratio	1	0.0659398	0.034598	0.0566655
STK24	Brain_Cerebellar_Hemisphere	eM7yo4	pb7Pe0	Varicose Veins	STK24	Wald ratio	1	-0.0165385	0.0223576	0.459466
STK24	Brain_Cerebellum	J86Kfi	pb7Pe0	Varicose Veins	STK24	Wald ratio	1	-0.0156865	0.0212058	0.459466
STK24	Lung	7J5Ion	pb7Pe0	Varicose Veins	STK24	Wald ratio	1	0.0831085	0.0480793	0.0838858
STK24	Whole_Blood	3Ll4o6	pb7Pe0	Varicose Veins	STK24	Wald ratio	1	0.0266893	0.0207583	0.198543
STK25	Colon_Transverse	uWJlwI	pb7Pe0	Varicose Veins	STK25	Wald ratio	1	-0.0636856	0.0254742	0.0124193
STK25	Vagina	Ocjl7q	pb7Pe0	Varicose Veins	STK25	Wald ratio	1	0.00212664	0.0145763	0.884003
STK3	Testis	psh3Ug	pb7Pe0	Varicose Veins	STK3	Wald ratio	1	-0.00897409	0.0213438	0.674153
STK33	Adipose_Subcutaneous	DFwxL2	pb7Pe0	Varicose Veins	STK33	Wald ratio	1	-0.0228746	0.0218801	0.295813
STK33	Adipose_Visceral_Omentum	ygCI2U	pb7Pe0	Varicose Veins	STK33	Wald ratio	1	-0.0489065	0.0406696	0.229158
STK33	Adrenal_Gland	UolWCp	pb7Pe0	Varicose Veins	STK33	Wald ratio	1	-0.0136539	0.0166298	0.411616
STK33	Artery_Aorta	yUx1pV	pb7Pe0	Varicose Veins	STK33	Wald ratio	1	0.00200218	0.0100109	0.841481
STK33	Artery_Coronary	fEzqRb	pb7Pe0	Varicose Veins	STK33	Wald ratio	1	0.00966952	0.0171076	0.571926
STK33	Artery_Tibial	4yZ6cN	pb7Pe0	Varicose Veins	STK33	Wald ratio	1	0.00649299	0.0128056	0.612125
STK33	Brain_Cerebellar_Hemisphere	XcSytW	pb7Pe0	Varicose Veins	STK33	Wald ratio	1	0.00165334	0.0105213	0.875132
STK33	Brain_Cerebellum	00HaX7	pb7Pe0	Varicose Veins	STK33	Wald ratio	1	0.00188294	0.0119824	0.875132
STK33	Brain_Cortex	nGj3vP	pb7Pe0	Varicose Veins	STK33	Wald ratio	1	-0.0380826	0.0325366	0.241818
STK33	Brain_Frontal_Cortex_BA9	LuRHRn	pb7Pe0	Varicose Veins	STK33	Wald ratio	1	-0.0532102	0.0442485	0.229158
STK33	Cells_EBV-transformed_lymphocytes	MmjQR1	pb7Pe0	Varicose Veins	STK33	Wald ratio	1	0.0104443	0.0113726	0.358427
STK33	Colon_Sigmoid	Bu8obY	pb7Pe0	Varicose Veins	STK33	Inverse variance weighted	2	-0.0186861	0.0138105	0.176044
STK33	Colon_Transverse	9prlE9	pb7Pe0	Varicose Veins	STK33	Wald ratio	1	-0.0687464	0.0359356	0.0557425
STK33	Esophagus_Gastroesophageal_Junction	UQ5Zl0	pb7Pe0	Varicose Veins	STK33	Inverse variance weighted	2	-0.0253486	0.0124346	0.0414939
STK33	Esophagus_Mucosa	vVF2pO	pb7Pe0	Varicose Veins	STK33	Wald ratio	1	-0.0156411	0.0185607	0.399398
STK33	Esophagus_Muscularis	nDq1ys	pb7Pe0	Varicose Veins	STK33	Inverse variance weighted	2	-0.0234842	0.0104199	0.0242099
STK33	Heart_Atrial_Appendage	ULYLXR	pb7Pe0	Varicose Veins	STK33	Wald ratio	1	-0.0298879	0.036402	0.411616
STK33	Heart_Left_Ventricle	szMYNV	pb7Pe0	Varicose Veins	STK33	Inverse variance weighted	2	-0.0200437	0.0412422	0.626968
STK33	Lung	NFEunL	pb7Pe0	Varicose Veins	STK33	Wald ratio	1	-0.0549438	0.0504124	0.275763
STK33	Muscle_Skeletal	iVbjfo	pb7Pe0	Varicose Veins	STK33	Wald ratio	1	0.0226045	0.0341472	0.507989
STK33	Nerve_Tibial	qRuy6V	pb7Pe0	Varicose Veins	STK33	Wald ratio	1	-0.012548	0.0232138	0.588824
STK33	Ovary	AynwxG	pb7Pe0	Varicose Veins	STK33	Wald ratio	1	-0.0218776	0.0218776	0.317311
STK33	Pancreas	nyD36m	pb7Pe0	Varicose Veins	STK33	Inverse variance weighted	2	-0.0224061	0.0124045	0.0708751
STK33	Pituitary	EOmylG	pb7Pe0	Varicose Veins	STK33	Inverse variance weighted	2	-0.0186384	0.0123215	0.130364
STK33	Prostate	qa5zXO	pb7Pe0	Varicose Veins	STK33	Wald ratio	1	-0.0226265	0.0188157	0.229158
STK33	Spleen	t3Xa1H	pb7Pe0	Varicose Veins	STK33	Wald ratio	1	0.0120694	0.0131422	0.358427
STK33	Stomach	Sfp4KY	pb7Pe0	Varicose Veins	STK33	Wald ratio	1	-0.0163453	0.0193964	0.399398
STK33	Testis	KqfNwo	pb7Pe0	Varicose Veins	STK33	Wald ratio	1	0.0194835	0.0298747	0.514289
STK33	Thyroid	pE17CP	pb7Pe0	Varicose Veins	STK33	Inverse variance weighted	3	-0.0132949	0.012818	0.29964
STK33	Whole_Blood	TvggjU	pb7Pe0	Varicose Veins	STK33	Wald ratio	1	0.000953159	0.021732	0.965016
STK35	Artery_Tibial	BmvCjE	pb7Pe0	Varicose Veins	STK35	Wald ratio	1	0.0696392	0.0401569	0.0828866
STK35	Cells_Cultured_fibroblasts	mtA2lT	pb7Pe0	Varicose Veins	STK35	Wald ratio	1	0.0660755	0.0395452	0.0947442
STK35	Nerve_Tibial	fvNKXn	pb7Pe0	Varicose Veins	STK35	Wald ratio	1	0.0709219	0.0403186	0.0785714
STK4	Adrenal_Gland	7Tj3YL	pb7Pe0	Varicose Veins	STK4	Wald ratio	1	-0.0181578	0.0169938	0.285298
STK4	Cells_Cultured_fibroblasts	IaXCP4	pb7Pe0	Varicose Veins	STK4	Wald ratio	1	0.058099	0.0605198	0.337055
STK4	Lung	Yi0XzO	pb7Pe0	Varicose Veins	STK4	Wald ratio	1	0.0669372	0.0677845	0.323398
STK4	Nerve_Tibial	ikTmT1	pb7Pe0	Varicose Veins	STK4	Wald ratio	1	0.0324643	0.0441025	0.461663
STK4	Thyroid	OEQL3p	pb7Pe0	Varicose Veins	STK4	Wald ratio	1	0.0511556	0.0518032	0.323398
STK4	Whole_Blood	fTYIf7	pb7Pe0	Varicose Veins	STK4	Wald ratio	1	0.0863914	0.0903183	0.338809
SULT1A1	Adipose_Subcutaneous	yQsYfP	pb7Pe0	Varicose Veins	SULT1A1	Inverse variance weighted	2	-0.0543479	0.0750885	0.469198
SULT1A1	Adipose_Visceral_Omentum	6kJbZn	pb7Pe0	Varicose Veins	SULT1A1	Wald ratio	1	-0.088968	0.0220379	5.41305e-05
SULT1A1	Adrenal_Gland	SSiG8s	pb7Pe0	Varicose Veins	SULT1A1	Wald ratio	1	0.00389443	0.0189158	0.836883
SULT1A1	Artery_Aorta	AwriOk	pb7Pe0	Varicose Veins	SULT1A1	Wald ratio	1	-0.1193	0.02386	5.73303e-07
SULT1A1	Artery_Tibial	YDmWxt	pb7Pe0	Varicose Veins	SULT1A1	Inverse variance weighted	2	-0.0653476	0.0588593	0.266899
SULT1A1	Brain_Amygdala	zodXXU	pb7Pe0	Varicose Veins	SULT1A1	Wald ratio	1	-0.0704247	0.0132738	1.1233e-07
SULT1A1	Brain_Anterior_cingulate_cortex_BA24	KgW8bt	pb7Pe0	Varicose Veins	SULT1A1	Wald ratio	1	-0.0572148	0.0107839	1.1233e-07
SULT1A1	Brain_Cerebellar_Hemisphere	QO3kmB	pb7Pe0	Varicose Veins	SULT1A1	Wald ratio	1	-0.075628	0.0151256	5.73303e-07
SULT1A1	Brain_Cerebellum	Dafhs6	pb7Pe0	Varicose Veins	SULT1A1	Wald ratio	1	-0.0616201	0.0135677	5.58112e-06
SULT1A1	Brain_Cortex	zT531K	pb7Pe0	Varicose Veins	SULT1A1	Wald ratio	1	-0.0717768	0.0139873	2.87322e-07
SULT1A1	Brain_Hippocampus	xIxnRf	pb7Pe0	Varicose Veins	SULT1A1	Wald ratio	1	-0.0759387	0.0175428	1.49946e-05
SULT1A1	Brain_Hypothalamus	EYbt7z	pb7Pe0	Varicose Veins	SULT1A1	Wald ratio	1	-0.0672304	0.0146941	4.75442e-06
SULT1A1	Brain_Nucleus_accumbens_basal_ganglia	Bkf3L5	pb7Pe0	Varicose Veins	SULT1A1	Wald ratio	1	-0.0581702	0.0265627	0.0285299
SULT1A1	Cells_Cultured_fibroblasts	e8wgwi	pb7Pe0	Varicose Veins	SULT1A1	Wald ratio	1	-0.145512	0.0283562	2.87322e-07
SULT1A1	Colon_Sigmoid	Ir2o1D	pb7Pe0	Varicose Veins	SULT1A1	Wald ratio	1	-0.0950558	0.0226623	2.73541e-05
SULT1A1	Colon_Transverse	WuCAVa	pb7Pe0	Varicose Veins	SULT1A1	Wald ratio	1	0.0118341	0.05748	0.836883
SULT1A1	Esophagus_Gastroesophageal_Junction	qQDRyW	pb7Pe0	Varicose Veins	SULT1A1	Wald ratio	1	-0.0780389	0.0183313	2.07056e-05
SULT1A1	Esophagus_Mucosa	d2GWZN	pb7Pe0	Varicose Veins	SULT1A1	Wald ratio	1	-0.0697931	0.0145234	1.54322e-06
SULT1A1	Esophagus_Muscularis	cqJtLY	pb7Pe0	Varicose Veins	SULT1A1	Inverse variance weighted	2	-0.0784963	0.0437552	0.072815
SULT1A1	Heart_Atrial_Appendage	kTBc88	pb7Pe0	Varicose Veins	SULT1A1	Inverse variance weighted	2	-0.0754737	0.0159657	2.27585e-06
SULT1A1	Heart_Left_Ventricle	xaSYXH	pb7Pe0	Varicose Veins	SULT1A1	Inverse variance weighted	2	-0.0381554	0.0472088	0.41896
SULT1A1	Lung	9UbI6o	pb7Pe0	Varicose Veins	SULT1A1	Inverse variance weighted	2	-0.0554364	0.0435083	0.202608
SULT1A1	Muscle_Skeletal	VxZoEX	pb7Pe0	Varicose Veins	SULT1A1	Wald ratio	1	-0.101034	0.0240875	2.73541e-05
SULT1A1	Nerve_Tibial	yWdtcU	pb7Pe0	Varicose Veins	SULT1A1	Inverse variance weighted	3	-0.0403183	0.0200624	0.0444686
SULT1A1	Ovary	TSYJjc	pb7Pe0	Varicose Veins	SULT1A1	Wald ratio	1	-0.0566191	0.0186586	0.00240949
SULT1A1	Pancreas	NxEbgu	pb7Pe0	Varicose Veins	SULT1A1	Wald ratio	1	-0.0608822	0.014515	2.73541e-05
SULT1A1	Pituitary	4msNej	pb7Pe0	Varicose Veins	SULT1A1	Wald ratio	1	-0.063699	0.013529	2.4975e-06
SULT1A1	Prostate	PgO9sR	pb7Pe0	Varicose Veins	SULT1A1	Wald ratio	1	-0.0719262	0.0168954	2.07056e-05
SULT1A1	Skin_Not_Sun_Exposed_Suprapubic	uRHh1V	pb7Pe0	Varicose Veins	SULT1A1	Wald ratio	1	-0.144277	0.0281154	2.87322e-07
SULT1A1	Skin_Sun_Exposed_Lower_leg	jKjQ26	pb7Pe0	Varicose Veins	SULT1A1	Wald ratio	1	-0.101229	0.0242673	3.02696e-05
SULT1A1	Spleen	wmi2JW	pb7Pe0	Varicose Veins	SULT1A1	Wald ratio	1	-0.0540357	0.0246747	0.0285299
SULT1A1	Stomach	SAp8JW	pb7Pe0	Varicose Veins	SULT1A1	Wald ratio	1	-0.0930536	0.022185	2.73541e-05
SULT1A1	Testis	UhLxaD	pb7Pe0	Varicose Veins	SULT1A1	Wald ratio	1	-0.0775662	0.0192136	5.41305e-05
SULT1A1	Thyroid	ZmR7in	pb7Pe0	Varicose Veins	SULT1A1	Inverse variance weighted	4	-0.0408859	0.0217322	0.0599239
SULT1A1	Whole_Blood	YPCym9	pb7Pe0	Varicose Veins	SULT1A1	Inverse variance weighted	4	-0.0391166	0.0410964	0.341186
SV2A	Adipose_Subcutaneous	FWV6xY	pb7Pe0	Varicose Veins	SV2A	Wald ratio	1	0.0497921	0.034771	0.152144
SV2A	Adipose_Visceral_Omentum	wDVDml	pb7Pe0	Varicose Veins	SV2A	Wald ratio	1	0.0089771	0.0220975	0.684559
SV2A	Artery_Aorta	57ANxO	pb7Pe0	Varicose Veins	SV2A	Wald ratio	1	0.0126295	0.0310879	0.684559
SV2A	Brain_Spinal_cord_cervical_c-1	ximR1b	pb7Pe0	Varicose Veins	SV2A	Wald ratio	1	0.012498	0.0151292	0.408755
SV2A	Breast_Mammary_Tissue	xexzBD	pb7Pe0	Varicose Veins	SV2A	Wald ratio	1	0.0241514	0.0292359	0.408755
SV2A	Cells_Cultured_fibroblasts	W3EpPt	pb7Pe0	Varicose Veins	SV2A	Wald ratio	1	0.0122259	0.0147997	0.408755
SV2A	Esophagus_Gastroesophageal_Junction	r5IKlV	pb7Pe0	Varicose Veins	SV2A	Wald ratio	1	0.037849	0.0264309	0.152144
SV2A	Esophagus_Mucosa	1f9WPI	pb7Pe0	Varicose Veins	SV2A	Wald ratio	1	0.018313	0.0248915	0.461905
SV2A	Esophagus_Muscularis	qV3zb1	pb7Pe0	Varicose Veins	SV2A	Wald ratio	1	0.00712736	0.0175443	0.684559
SV2A	Heart_Atrial_Appendage	7mCH7Z	pb7Pe0	Varicose Veins	SV2A	Wald ratio	1	0.0124174	0.0171191	0.468236
SV2A	Lung	HLXPKz	pb7Pe0	Varicose Veins	SV2A	Wald ratio	1	0.0166182	0.0201168	0.408755
SV2A	Minor_Salivary_Gland	4VrwQC	pb7Pe0	Varicose Veins	SV2A	Wald ratio	1	0.013649	0.0115757	0.238357
SV2A	Nerve_Tibial	AOZXhS	pb7Pe0	Varicose Veins	SV2A	Wald ratio	1	0.0121011	0.0152913	0.42873
SV2A	Skin_Not_Sun_Exposed_Suprapubic	F7aUaI	pb7Pe0	Varicose Veins	SV2A	Wald ratio	1	0.020761	0.0251318	0.408755
SV2A	Skin_Sun_Exposed_Lower_leg	b2JOvY	pb7Pe0	Varicose Veins	SV2A	Wald ratio	1	0.0251318	0.0304227	0.408755
SYK	Artery_Tibial	nWaT1f	pb7Pe0	Varicose Veins	SYK	Wald ratio	1	-0.0166456	0.0256343	0.516112
SYK	Esophagus_Mucosa	alYAwK	pb7Pe0	Varicose Veins	SYK	Wald ratio	1	0.0668136	0.0409992	0.10318
SYK	Esophagus_Muscularis	EaVt7I	pb7Pe0	Varicose Veins	SYK	Wald ratio	1	-0.0294272	0.0343318	0.391366
SYK	Heart_Atrial_Appendage	qXs7mX	pb7Pe0	Varicose Veins	SYK	Wald ratio	1	-0.0728563	0.0347445	0.036001
SYK	Heart_Left_Ventricle	8MY9jz	pb7Pe0	Varicose Veins	SYK	Wald ratio	1	-0.112649	0.0537212	0.036001
SYK	Muscle_Skeletal	miyFjV	pb7Pe0	Varicose Veins	SYK	Wald ratio	1	-0.125893	0.0600371	0.036001
SYK	Nerve_Tibial	bfme6k	pb7Pe0	Varicose Veins	SYK	Inverse variance weighted	2	0.00160408	0.0156002	0.918102
SYK	Skin_Not_Sun_Exposed_Suprapubic	idRdkA	pb7Pe0	Varicose Veins	SYK	Wald ratio	1	0.0120467	0.0254702	0.636232
SYK	Skin_Sun_Exposed_Lower_leg	vZ8pIj	pb7Pe0	Varicose Veins	SYK	Wald ratio	1	0.0123958	0.0262082	0.636232
SYK	Testis	AEn9q2	pb7Pe0	Varicose Veins	SYK	Wald ratio	1	-0.0391367	0.0248099	0.114689
SYK	Thyroid	HI6oJ4	pb7Pe0	Varicose Veins	SYK	Wald ratio	1	-0.000691529	0.0113411	0.951379
TACR1	Artery_Aorta	ycyaVO	pb7Pe0	Varicose Veins	TACR1	Inverse variance weighted	2	-0.00148133	0.0232524	0.949204
TACR1	Artery_Tibial	1toWHm	pb7Pe0	Varicose Veins	TACR1	Wald ratio	1	-0.0143487	0.0141494	0.310542
TACR1	Breast_Mammary_Tissue	ok4nN0	pb7Pe0	Varicose Veins	TACR1	Wald ratio	1	0.00859661	0.0321242	0.789003
TACR1	Colon_Sigmoid	bzv8BS	pb7Pe0	Varicose Veins	TACR1	Wald ratio	1	-0.0088311	0.021489	0.681103
TACR1	Esophagus_Mucosa	RniiH0	pb7Pe0	Varicose Veins	TACR1	Inverse variance weighted	2	-0.00469854	0.0193502	0.808148
TACR1	Lung	2HOulz	pb7Pe0	Varicose Veins	TACR1	Wald ratio	1	0.00950241	0.0221723	0.668235
TACR1	Nerve_Tibial	xtMx9z	pb7Pe0	Varicose Veins	TACR1	Wald ratio	1	0.00106776	0.0149486	0.943057
TACR1	Skin_Not_Sun_Exposed_Suprapubic	crQVIa	pb7Pe0	Varicose Veins	TACR1	Wald ratio	1	0.00782617	0.0292451	0.789003
TACR2	Artery_Tibial	Ndtcyk	pb7Pe0	Varicose Veins	TACR2	Wald ratio	1	0.00897577	0.0195355	0.645904
TACR2	Brain_Caudate_basal_ganglia	daAoTL	pb7Pe0	Varicose Veins	TACR2	Wald ratio	1	0.0153535	0.0165166	0.35259
TACR2	Brain_Nucleus_accumbens_basal_ganglia	mGDfog	pb7Pe0	Varicose Veins	TACR2	Wald ratio	1	0.00147776	0.0187183	0.937074
TACR2	Esophagus_Mucosa	zBR7aI	pb7Pe0	Varicose Veins	TACR2	Inverse variance weighted	2	0.00781051	0.0380597	0.837402
TACR2	Esophagus_Muscularis	excx81	pb7Pe0	Varicose Veins	TACR2	Wald ratio	1	-0.0106741	0.0453647	0.81398
TACR2	Muscle_Skeletal	Pjbirh	pb7Pe0	Varicose Veins	TACR2	Inverse variance weighted	3	0.0352506	0.0156998	0.0247493
TACR2	Nerve_Tibial	JdyJtz	pb7Pe0	Varicose Veins	TACR2	Wald ratio	1	0.026603	0.0246078	0.279661
TACR2	Pancreas	aYJIU1	pb7Pe0	Varicose Veins	TACR2	Wald ratio	1	0.00463949	0.0106259	0.662387
TACR2	Prostate	CEFGkp	pb7Pe0	Varicose Veins	TACR2	Wald ratio	1	-0.0186544	0.0243943	0.444447
TACR3	Lung	2OEtQb	pb7Pe0	Varicose Veins	TACR3	Wald ratio	1	-0.0067552	0.0246825	0.784327
TACR3	Pituitary	8THHEF	pb7Pe0	Varicose Veins	TACR3	Wald ratio	1	-0.0153883	0.00982626	0.11734
TACSTD2	Adipose_Subcutaneous	CuOJdF	pb7Pe0	Varicose Veins	TACSTD2	Wald ratio	1	-0.00967925	0.0254887	0.704133
TACSTD2	Adipose_Visceral_Omentum	MkRleM	pb7Pe0	Varicose Veins	TACSTD2	Wald ratio	1	-0.00639864	0.0174308	0.713553
TACSTD2	Artery_Aorta	LA8rYj	pb7Pe0	Varicose Veins	TACSTD2	Wald ratio	1	-0.0115478	0.0182455	0.526792
TACSTD2	Artery_Tibial	lmod2M	pb7Pe0	Varicose Veins	TACSTD2	Wald ratio	1	-0.0267187	0.0145738	0.066753
TACSTD2	Breast_Mammary_Tissue	qMrGaK	pb7Pe0	Varicose Veins	TACSTD2	Wald ratio	1	-0.00365366	0.0351665	0.917252
TACSTD2	Cells_Cultured_fibroblasts	n3tmaX	pb7Pe0	Varicose Veins	TACSTD2	Wald ratio	1	0.0134329	0.021224	0.526792
TACSTD2	Colon_Sigmoid	6aneNA	pb7Pe0	Varicose Veins	TACSTD2	Wald ratio	1	-0.0026327	0.0138655	0.849408
TACSTD2	Esophagus_Gastroesophageal_Junction	KVHvuI	pb7Pe0	Varicose Veins	TACSTD2	Wald ratio	1	-0.00573591	0.0156254	0.713553
TACSTD2	Esophagus_Mucosa	LFlY3D	pb7Pe0	Varicose Veins	TACSTD2	Wald ratio	1	-0.103617	0.0565181	0.066753
TACSTD2	Esophagus_Muscularis	yqJ9WO	pb7Pe0	Varicose Veins	TACSTD2	Wald ratio	1	-0.0118721	0.0187579	0.526792
TACSTD2	Lung	Qdm5kd	pb7Pe0	Varicose Veins	TACSTD2	Wald ratio	1	-0.017947	0.0291638	0.538301
TACSTD2	Muscle_Skeletal	0IzW2I	pb7Pe0	Varicose Veins	TACSTD2	Wald ratio	1	-0.00241651	0.023863	0.919339
TACSTD2	Thyroid	PVJ6QH	pb7Pe0	Varicose Veins	TACSTD2	Wald ratio	1	-0.00119451	0.0235916	0.959618
TACSTD2	Whole_Blood	gGVfUV	pb7Pe0	Varicose Veins	TACSTD2	Wald ratio	1	0.0213136	0.0121792	0.0801183
TAOK3	Testis	teMAE6	pb7Pe0	Varicose Veins	TAOK3	Wald ratio	1	-0.0153392	0.0454041	0.735485
TBK1	Cells_Cultured_fibroblasts	JLU2ab	pb7Pe0	Varicose Veins	TBK1	Wald ratio	1	-0.00895278	0.0238741	0.70766
TBK1	Esophagus_Muscularis	zU5fpM	pb7Pe0	Varicose Veins	TBK1	Wald ratio	1	0.000920084	0.0653259	0.988763
TBK1	Heart_Left_Ventricle	roo6om	pb7Pe0	Varicose Veins	TBK1	Wald ratio	1	0.00140168	0.0331731	0.966297
TBK1	Muscle_Skeletal	WdF8hh	pb7Pe0	Varicose Veins	TBK1	Wald ratio	1	0.00181864	0.0430411	0.966297
TBK1	Testis	Iracla	pb7Pe0	Varicose Veins	TBK1	Wald ratio	1	-0.00798228	0.0236142	0.735342
TBK1	Whole_Blood	PQYGQA	pb7Pe0	Varicose Veins	TBK1	Wald ratio	1	0.0303043	0.0833369	0.71613
TBXA2R	Adrenal_Gland	asszI1	pb7Pe0	Varicose Veins	TBXA2R	Wald ratio	1	-0.00444244	0.0149803	0.766809
TBXA2R	Nerve_Tibial	3suqUF	pb7Pe0	Varicose Veins	TBXA2R	Wald ratio	1	-0.0131605	0.0270951	0.62717
TBXA2R	Spleen	57aOkq	pb7Pe0	Varicose Veins	TBXA2R	Wald ratio	1	-0.00551487	0.0198535	0.781183
TBXAS1	Whole_Blood	fuXjvj	pb7Pe0	Varicose Veins	TBXAS1	Wald ratio	1	-0.172133	0.0747959	0.0213707
TDGF1	Adipose_Subcutaneous	2fhlN0	pb7Pe0	Varicose Veins	TDGF1	Wald ratio	1	0.00704958	0.00704958	0.317311
TDGF1	Adipose_Visceral_Omentum	wb9lVM	pb7Pe0	Varicose Veins	TDGF1	Wald ratio	1	0.00726792	0.00726792	0.317311
TDGF1	Adrenal_Gland	2W2mgq	pb7Pe0	Varicose Veins	TDGF1	Wald ratio	1	0.00643369	0.00643369	0.317311
TDGF1	Artery_Aorta	KlLVjR	pb7Pe0	Varicose Veins	TDGF1	Wald ratio	1	0.0104682	0.0104682	0.317311
TDGF1	Artery_Coronary	J3caU6	pb7Pe0	Varicose Veins	TDGF1	Wald ratio	1	0.0081495	0.00845898	0.335339
TDGF1	Brain_Amygdala	MwyU8V	pb7Pe0	Varicose Veins	TDGF1	Wald ratio	1	0.0109806	0.0109806	0.317311
TDGF1	Brain_Anterior_cingulate_cortex_BA24	5ZWR2r	pb7Pe0	Varicose Veins	TDGF1	Wald ratio	1	0.00816429	0.00816429	0.317311
TDGF1	Brain_Caudate_basal_ganglia	8g3BRR	pb7Pe0	Varicose Veins	TDGF1	Wald ratio	1	0.00990901	0.00990901	0.317311
TDGF1	Brain_Cerebellar_Hemisphere	0Ch0ib	pb7Pe0	Varicose Veins	TDGF1	Wald ratio	1	0.0118999	0.0118999	0.317311
TDGF1	Brain_Cerebellum	ORkcDA	pb7Pe0	Varicose Veins	TDGF1	Wald ratio	1	0.0107474	0.0107474	0.317311
TDGF1	Brain_Cortex	0xmmnk	pb7Pe0	Varicose Veins	TDGF1	Wald ratio	1	0.00893851	0.00893851	0.317311
TDGF1	Brain_Frontal_Cortex_BA9	eeCEEu	pb7Pe0	Varicose Veins	TDGF1	Wald ratio	1	0.00953947	0.00953947	0.317311
TDGF1	Brain_Hippocampus	f0JDuf	pb7Pe0	Varicose Veins	TDGF1	Wald ratio	1	0.00925507	0.00925507	0.317311
TDGF1	Brain_Hypothalamus	QNteX7	pb7Pe0	Varicose Veins	TDGF1	Wald ratio	1	0.0106619	0.0106619	0.317311
TDGF1	Brain_Nucleus_accumbens_basal_ganglia	PKhBmG	pb7Pe0	Varicose Veins	TDGF1	Wald ratio	1	0.0101767	0.0101767	0.317311
TDGF1	Brain_Putamen_basal_ganglia	AyVZ13	pb7Pe0	Varicose Veins	TDGF1	Wald ratio	1	0.0108806	0.0108806	0.317311
TDGF1	Brain_Spinal_cord_cervical_c-1	iaeWBn	pb7Pe0	Varicose Veins	TDGF1	Wald ratio	1	0.0101303	0.0101303	0.317311
TDGF1	Brain_Substantia_nigra	OvlRYg	pb7Pe0	Varicose Veins	TDGF1	Wald ratio	1	0.00886286	0.00886286	0.317311
TDGF1	Breast_Mammary_Tissue	OHXPVm	pb7Pe0	Varicose Veins	TDGF1	Wald ratio	1	0.00684915	0.00684915	0.317311
TDGF1	Colon_Sigmoid	Ls2YzJ	pb7Pe0	Varicose Veins	TDGF1	Wald ratio	1	0.00773581	0.00773581	0.317311
TDGF1	Colon_Transverse	2G8Zee	pb7Pe0	Varicose Veins	TDGF1	Wald ratio	1	0.0183612	0.0183612	0.317311
TDGF1	Esophagus_Gastroesophageal_Junction	SAmzpn	pb7Pe0	Varicose Veins	TDGF1	Wald ratio	1	0.00702696	0.00702696	0.317311
TDGF1	Esophagus_Mucosa	NIoNsm	pb7Pe0	Varicose Veins	TDGF1	Wald ratio	1	0.00750424	0.00750424	0.317311
TDGF1	Esophagus_Muscularis	UUmjFJ	pb7Pe0	Varicose Veins	TDGF1	Wald ratio	1	0.00691286	0.00691286	0.317311
TDGF1	Heart_Atrial_Appendage	Moxxls	pb7Pe0	Varicose Veins	TDGF1	Wald ratio	1	0.00872068	0.00872068	0.317311
TDGF1	Heart_Left_Ventricle	xhjr8V	pb7Pe0	Varicose Veins	TDGF1	Wald ratio	1	0.0067487	0.0067487	0.317311
TDGF1	Kidney_Cortex	ONw4d0	pb7Pe0	Varicose Veins	TDGF1	Wald ratio	1	0.00827513	0.00827513	0.317311
TDGF1	Lung	vAxab1	pb7Pe0	Varicose Veins	TDGF1	Wald ratio	1	0.00969624	0.0100645	0.335339
TDGF1	Minor_Salivary_Gland	hx3hz3	pb7Pe0	Varicose Veins	TDGF1	Wald ratio	1	0.00204508	0.00986452	0.835762
TDGF1	Muscle_Skeletal	PiDg3y	pb7Pe0	Varicose Veins	TDGF1	Wald ratio	1	0.00674255	0.00674255	0.317311
TDGF1	Nerve_Tibial	a16q3n	pb7Pe0	Varicose Veins	TDGF1	Wald ratio	1	0.00723577	0.00723577	0.317311
TDGF1	Ovary	8Jj43l	pb7Pe0	Varicose Veins	TDGF1	Wald ratio	1	0.0081024	0.0081024	0.317311
TDGF1	Pituitary	KcxJEP	pb7Pe0	Varicose Veins	TDGF1	Wald ratio	1	0.00779281	0.00779281	0.317311
TDGF1	Prostate	sCrNNN	pb7Pe0	Varicose Veins	TDGF1	Wald ratio	1	0.00720382	0.00720382	0.317311
TDGF1	Skin_Not_Sun_Exposed_Suprapubic	zLKg29	pb7Pe0	Varicose Veins	TDGF1	Wald ratio	1	0.00814469	0.00814469	0.317311
TDGF1	Skin_Sun_Exposed_Lower_leg	cZHsAD	pb7Pe0	Varicose Veins	TDGF1	Wald ratio	1	0.00806448	0.00837072	0.335339
TDGF1	Small_Intestine_Terminal_Ileum	qnGyJA	pb7Pe0	Varicose Veins	TDGF1	Wald ratio	1	0.00922677	0.00922677	0.317311
TDGF1	Spleen	PwHVNV	pb7Pe0	Varicose Veins	TDGF1	Wald ratio	1	0.00685682	0.00685682	0.317311
TDGF1	Stomach	qUph1Y	pb7Pe0	Varicose Veins	TDGF1	Wald ratio	1	0.0253115	0.0262727	0.335339
TDGF1	Testis	6iCCNx	pb7Pe0	Varicose Veins	TDGF1	Wald ratio	1	0.00772165	0.00772165	0.317311
TDGF1	Thyroid	m39aSs	pb7Pe0	Varicose Veins	TDGF1	Wald ratio	1	0.0246756	0.0256126	0.335339
TDGF1	Uterus	m5KrVB	pb7Pe0	Varicose Veins	TDGF1	Wald ratio	1	0.00720604	0.00720604	0.317311
TDGF1	Vagina	Bt9Vhp	pb7Pe0	Varicose Veins	TDGF1	Wald ratio	1	0.00811235	0.00842041	0.335339
TDP1	Adipose_Subcutaneous	YraTtN	pb7Pe0	Varicose Veins	TDP1	Wald ratio	1	0.0427368	0.0269083	0.112233
TDP1	Adipose_Visceral_Omentum	aN36FE	pb7Pe0	Varicose Veins	TDP1	Wald ratio	1	0.0300001	0.0223835	0.180155
TDP1	Artery_Aorta	ctDNBm	pb7Pe0	Varicose Veins	TDP1	Wald ratio	1	-0.0153721	0.0204962	0.453255
TDP1	Artery_Tibial	EYH9Hk	pb7Pe0	Varicose Veins	TDP1	Wald ratio	1	-0.015338	0.0204506	0.453255
TDP1	Brain_Cerebellar_Hemisphere	vdAwls	pb7Pe0	Varicose Veins	TDP1	Wald ratio	1	-0.0197222	0.0162161	0.223903
TDP1	Brain_Cerebellum	DbEJDh	pb7Pe0	Varicose Veins	TDP1	Wald ratio	1	0.00059522	0.0188238	0.974775
TDP1	Cells_Cultured_fibroblasts	0pUTZJ	pb7Pe0	Varicose Veins	TDP1	Inverse variance weighted	2	0.0505336	0.0406408	0.213713
TDP1	Esophagus_Gastroesophageal_Junction	LiwFaV	pb7Pe0	Varicose Veins	TDP1	Wald ratio	1	-0.0155272	0.020703	0.453255
TDP1	Esophagus_Mucosa	5Haerh	pb7Pe0	Varicose Veins	TDP1	Wald ratio	1	0.0513107	0.0421888	0.223903
TDP1	Esophagus_Muscularis	NH4cgM	pb7Pe0	Varicose Veins	TDP1	Wald ratio	1	0.0370836	0.0208502	0.0753101
TDP1	Nerve_Tibial	eM6DMw	pb7Pe0	Varicose Veins	TDP1	Wald ratio	1	0.0230325	0.01776	0.194674
TDP1	Pituitary	CGpgYv	pb7Pe0	Varicose Veins	TDP1	Wald ratio	1	-0.0171515	0.0228686	0.453255
TDP1	Skin_Not_Sun_Exposed_Suprapubic	a1x6hi	pb7Pe0	Varicose Veins	TDP1	Wald ratio	1	0.0594558	0.033429	0.0753101
TDP1	Skin_Sun_Exposed_Lower_leg	b0Lxh2	pb7Pe0	Varicose Veins	TDP1	Wald ratio	1	0.03971	0.0306197	0.194674
TDP1	Small_Intestine_Terminal_Ileum	ZAtpt6	pb7Pe0	Varicose Veins	TDP1	Wald ratio	1	0.0286118	0.020994	0.172928
TDP1	Stomach	3lh5rp	pb7Pe0	Varicose Veins	TDP1	Wald ratio	1	0.0408795	0.0271878	0.132685
TDP1	Thyroid	Mb63Bd	pb7Pe0	Varicose Veins	TDP1	Wald ratio	1	0.0465595	0.026178	0.0753101
TDP1	Whole_Blood	pzEqev	pb7Pe0	Varicose Veins	TDP1	Wald ratio	1	-0.0478077	0.0546373	0.381574
TEC	Cells_Cultured_fibroblasts	01C9b9	pb7Pe0	Varicose Veins	TEC	Inverse variance weighted	2	-0.0131478	0.0292341	0.652896
TEC	Esophagus_Mucosa	NFB2r4	pb7Pe0	Varicose Veins	TEC	Wald ratio	1	-0.0923717	0.0434489	0.0335046
TEC	Lung	Jgj0x4	pb7Pe0	Varicose Veins	TEC	Wald ratio	1	0.0553342	0.0246326	0.0246799
TEC	Skin_Not_Sun_Exposed_Suprapubic	iv95ZS	pb7Pe0	Varicose Veins	TEC	Wald ratio	1	0.107415	0.0405007	0.00799753
TEC	Whole_Blood	PDqgwF	pb7Pe0	Varicose Veins	TEC	Inverse variance weighted	2	-0.0733527	0.0235441	0.00183602
TEK	Brain_Cerebellar_Hemisphere	aweUNp	pb7Pe0	Varicose Veins	TEK	Wald ratio	1	-0.00522514	0.010022	0.602111
TEK	Brain_Cerebellum	TeSpIi	pb7Pe0	Varicose Veins	TEK	Wald ratio	1	-0.00439892	0.00926088	0.634787
TEK	Cells_Cultured_fibroblasts	cP6cDL	pb7Pe0	Varicose Veins	TEK	Wald ratio	1	-0.0252635	0.0244306	0.301094
TEK	Whole_Blood	FznR5A	pb7Pe0	Varicose Veins	TEK	Wald ratio	1	0.00172439	0.0139676	0.901745
TERT	Esophagus_Mucosa	Has9VG	pb7Pe0	Varicose Veins	TERT	Wald ratio	1	-0.010486	0.0225609	0.642083
TESK1	Brain_Cerebellar_Hemisphere	jCMc4k	pb7Pe0	Varicose Veins	TESK1	Wald ratio	1	0.0430726	0.0212888	0.0430468
TESK1	Brain_Cerebellum	XTGSX4	pb7Pe0	Varicose Veins	TESK1	Wald ratio	1	0.0391845	0.0193671	0.0430468
TFR2	Brain_Nucleus_accumbens_basal_ganglia	j7JvNF	pb7Pe0	Varicose Veins	TFR2	Wald ratio	1	0.0243776	0.0212466	0.251229
TFR2	Esophagus_Mucosa	FDAQwt	pb7Pe0	Varicose Veins	TFR2	Wald ratio	1	-0.0428402	0.0152361	0.00492705
TFR2	Skin_Not_Sun_Exposed_Suprapubic	1UuOGz	pb7Pe0	Varicose Veins	TFR2	Wald ratio	1	-0.0457561	0.0260182	0.078642
TFR2	Skin_Sun_Exposed_Lower_leg	AXNrNR	pb7Pe0	Varicose Veins	TFR2	Wald ratio	1	-0.069243	0.0366344	0.0587433
TFRC	Lung	LTFK6M	pb7Pe0	Varicose Veins	TFRC	Wald ratio	1	-0.0146472	0.0409259	0.720422
TGFB1	Adipose_Subcutaneous	XIZ6cT	pb7Pe0	Varicose Veins	TGFB1	Wald ratio	1	0.096131	0.0358584	0.00734352
TGFB1	Adipose_Visceral_Omentum	BOuvIH	pb7Pe0	Varicose Veins	TGFB1	Wald ratio	1	0.0804128	0.0299953	0.00734352
TGFB1	Adrenal_Gland	dfpcwR	pb7Pe0	Varicose Veins	TGFB1	Wald ratio	1	0.000715412	0.0107312	0.946847
TGFB1	Breast_Mammary_Tissue	ca95Oy	pb7Pe0	Varicose Veins	TGFB1	Wald ratio	1	0.0875365	0.0326525	0.00734352
TGFB1	Heart_Left_Ventricle	MCxF4A	pb7Pe0	Varicose Veins	TGFB1	Wald ratio	1	0.0847603	0.0316169	0.00734352
TGFB1	Liver	u1N9Mz	pb7Pe0	Varicose Veins	TGFB1	Wald ratio	1	0.0500364	0.0186644	0.00734352
TGFB1	Lung	wJbTVQ	pb7Pe0	Varicose Veins	TGFB1	Wald ratio	1	0.0932195	0.0347723	0.00734352
TGFB1	Muscle_Skeletal	TGRXpl	pb7Pe0	Varicose Veins	TGFB1	Wald ratio	1	0.0680458	0.0253822	0.00734352
TGFB1	Nerve_Tibial	2Dt5Go	pb7Pe0	Varicose Veins	TGFB1	Wald ratio	1	0.112701	0.0429557	0.00869916
TGFB1	Thyroid	Hgm3E0	pb7Pe0	Varicose Veins	TGFB1	Wald ratio	1	0.0670898	0.0250256	0.00734352
TGFB2	Thyroid	OsyN7E	pb7Pe0	Varicose Veins	TGFB2	Wald ratio	1	-0.0556121	0.0247909	0.0248811
TGFB3	Esophagus_Mucosa	1xd3QB	pb7Pe0	Varicose Veins	TGFB3	Wald ratio	1	-0.0106551	0.0334406	0.750009
TGFB3	Minor_Salivary_Gland	OUuGqA	pb7Pe0	Varicose Veins	TGFB3	Wald ratio	1	-0.0185033	0.0124383	0.136856
TGFB3	Skin_Sun_Exposed_Lower_leg	if4N8V	pb7Pe0	Varicose Veins	TGFB3	Wald ratio	1	-0.0191137	0.0599875	0.750009
TGFB3	Whole_Blood	B4D6CS	pb7Pe0	Varicose Veins	TGFB3	Wald ratio	1	-0.0109215	0.0342767	0.750009
TGFBR1	Artery_Aorta	T1O3le	pb7Pe0	Varicose Veins	TGFBR1	Wald ratio	1	0.115827	0.0419559	0.00576805
TGFBR1	Artery_Tibial	2QShRI	pb7Pe0	Varicose Veins	TGFBR1	Wald ratio	1	0.10841	0.0392694	0.00576805
TGFBR1	Cells_Cultured_fibroblasts	rIhGUp	pb7Pe0	Varicose Veins	TGFBR1	Inverse variance weighted	2	0.103549	0.0330881	0.00175113
TGFBR1	Whole_Blood	3uim47	pb7Pe0	Varicose Veins	TGFBR1	Inverse variance weighted	2	-0.00651497	0.064677	0.919764
TH	Brain_Hippocampus	gQXlVs	pb7Pe0	Varicose Veins	TH	Wald ratio	1	-0.00796798	0.0154933	0.607052
TH	Skin_Not_Sun_Exposed_Suprapubic	lGNMt9	pb7Pe0	Varicose Veins	TH	Wald ratio	1	-0.00803759	0.0117215	0.492893
TH	Skin_Sun_Exposed_Lower_leg	dUt9Ag	pb7Pe0	Varicose Veins	TH	Wald ratio	1	-0.00877192	0.0141547	0.535443
TH	Thyroid	x3GUXA	pb7Pe0	Varicose Veins	TH	Wald ratio	1	-0.0251527	0.0170264	0.139603
THRB	Esophagus_Mucosa	XIrqU6	pb7Pe0	Varicose Veins	THRB	Wald ratio	1	-0.0125386	0.017478	0.473133
THRB	Esophagus_Muscularis	YNClew	pb7Pe0	Varicose Veins	THRB	Wald ratio	1	0.0544322	0.0450474	0.226919
THRB	Heart_Atrial_Appendage	KqiXMB	pb7Pe0	Varicose Veins	THRB	Wald ratio	1	0.00966812	0.0186288	0.60377
THRB	Muscle_Skeletal	A21zoj	pb7Pe0	Varicose Veins	THRB	Wald ratio	1	-0.032434	0.0390249	0.405911
TIE1	Adipose_Subcutaneous	ygrjPh	pb7Pe0	Varicose Veins	TIE1	Wald ratio	1	-0.0262504	0.0237203	0.268438
TIE1	Adipose_Visceral_Omentum	p7h6dF	pb7Pe0	Varicose Veins	TIE1	Wald ratio	1	-0.0302215	0.0228951	0.186835
TIE1	Breast_Mammary_Tissue	tKFlFg	pb7Pe0	Varicose Veins	TIE1	Wald ratio	1	-0.0387112	0.0285446	0.175047
TIE1	Esophagus_Gastroesophageal_Junction	WJj7zP	pb7Pe0	Varicose Veins	TIE1	Wald ratio	1	-0.049025	0.0346875	0.157558
TIE1	Esophagus_Muscularis	laHlQZ	pb7Pe0	Varicose Veins	TIE1	Wald ratio	1	-0.0384334	0.0271935	0.157558
TIE1	Heart_Left_Ventricle	s82vPM	pb7Pe0	Varicose Veins	TIE1	Wald ratio	1	-0.0397485	0.0281239	0.157558
TIE1	Lung	ZKFfvA	pb7Pe0	Varicose Veins	TIE1	Wald ratio	1	-0.0523327	0.0370279	0.157558
TIE1	Muscle_Skeletal	LkCbK2	pb7Pe0	Varicose Veins	TIE1	Wald ratio	1	-0.0317169	0.0198553	0.110176
TIE1	Nerve_Tibial	usi7sV	pb7Pe0	Varicose Veins	TIE1	Wald ratio	1	-0.0334135	0.0301929	0.268438
TIE1	Skin_Not_Sun_Exposed_Suprapubic	csfsEn	pb7Pe0	Varicose Veins	TIE1	Wald ratio	1	-0.0831609	0.0432661	0.054596
TIE1	Skin_Sun_Exposed_Lower_leg	TrDYG6	pb7Pe0	Varicose Veins	TIE1	Wald ratio	1	-0.0501506	0.0372405	0.178088
TIE1	Thyroid	vY4Mg7	pb7Pe0	Varicose Veins	TIE1	Wald ratio	1	-0.0332894	0.0320091	0.29834
TK1	Brain_Anterior_cingulate_cortex_BA24	y8mDuz	pb7Pe0	Varicose Veins	TK1	Wald ratio	1	0.011538	0.021794	0.59652
TK1	Brain_Caudate_basal_ganglia	Qwabu5	pb7Pe0	Varicose Veins	TK1	Wald ratio	1	0.0100245	0.0189352	0.59652
TK1	Brain_Cerebellar_Hemisphere	gECHBj	pb7Pe0	Varicose Veins	TK1	Wald ratio	1	0.00934545	0.0176525	0.59652
TK1	Brain_Cerebellum	igbGvY	pb7Pe0	Varicose Veins	TK1	Wald ratio	1	0.00876472	0.0165556	0.59652
TK1	Brain_Nucleus_accumbens_basal_ganglia	Y5z2TG	pb7Pe0	Varicose Veins	TK1	Wald ratio	1	0.00964482	0.018218	0.59652
TK1	Brain_Putamen_basal_ganglia	CJU20v	pb7Pe0	Varicose Veins	TK1	Wald ratio	1	0.0125885	0.0237784	0.59652
TK1	Muscle_Skeletal	hQ6h9r	pb7Pe0	Varicose Veins	TK1	Wald ratio	1	-0.00972023	0.0408748	0.812032
TLR3	Adipose_Subcutaneous	ZyyKQW	pb7Pe0	Varicose Veins	TLR3	Wald ratio	1	-0.060676	0.0550579	0.270444
TLR3	Artery_Tibial	VKQq9Y	pb7Pe0	Varicose Veins	TLR3	Wald ratio	1	0.031856	0.0394835	0.419771
TLR3	Breast_Mammary_Tissue	fVllxb	pb7Pe0	Varicose Veins	TLR3	Wald ratio	1	0.00497024	0.0441109	0.910287
TLR3	Cells_Cultured_fibroblasts	1gkobB	pb7Pe0	Varicose Veins	TLR3	Inverse variance weighted	2	-0.0199445	0.0478332	0.676708
TLR3	Colon_Sigmoid	7RjmCq	pb7Pe0	Varicose Veins	TLR3	Wald ratio	1	0.0241566	0.0299406	0.419771
TLR3	Esophagus_Mucosa	hpiqqn	pb7Pe0	Varicose Veins	TLR3	Wald ratio	1	0.0186299	0.0429921	0.664773
TLR3	Skin_Not_Sun_Exposed_Suprapubic	xMQCVJ	pb7Pe0	Varicose Veins	TLR3	Wald ratio	1	0.0248608	0.0459925	0.588824
TLR3	Whole_Blood	iwTanv	pb7Pe0	Varicose Veins	TLR3	Wald ratio	1	-0.0384401	0.0291733	0.187622
TLR4	Artery_Aorta	nEErvb	pb7Pe0	Varicose Veins	TLR4	Wald ratio	1	-0.10025	0.034077	0.00326247
TLR4	Artery_Tibial	8wb0ZO	pb7Pe0	Varicose Veins	TLR4	Wald ratio	1	0.00630501	0.0328761	0.847914
TLR4	Brain_Hippocampus	6yyxY9	pb7Pe0	Varicose Veins	TLR4	Wald ratio	1	-0.0622163	0.0209008	0.00291327
TLR4	Esophagus_Muscularis	lNF8aq	pb7Pe0	Varicose Veins	TLR4	Wald ratio	1	0.0053195	0.0277374	0.847914
TLR4	Heart_Atrial_Appendage	0UpF7J	pb7Pe0	Varicose Veins	TLR4	Wald ratio	1	-0.0872215	0.0257099	0.00069252
TLR4	Heart_Left_Ventricle	gvzFBK	pb7Pe0	Varicose Veins	TLR4	Wald ratio	1	-0.0725347	0.0246561	0.00326247
TLR4	Whole_Blood	mx8ony	pb7Pe0	Varicose Veins	TLR4	Wald ratio	1	0.0320364	0.0282471	0.256733
TLR9	Brain_Cerebellum	VokAhd	pb7Pe0	Varicose Veins	TLR9	Wald ratio	1	-0.0318526	0.0182015	0.0801183
TMEM97	Adipose_Subcutaneous	zCAGlD	pb7Pe0	Varicose Veins	TMEM97	Inverse variance weighted	2	0.0666496	0.0410034	0.104064
TMEM97	Adipose_Visceral_Omentum	7tn0Zi	pb7Pe0	Varicose Veins	TMEM97	Inverse variance weighted	2	0.0671614	0.0233874	0.00408282
TMEM97	Artery_Tibial	NOdvKn	pb7Pe0	Varicose Veins	TMEM97	Inverse variance weighted	2	0.0697072	0.0484338	0.150086
TMEM97	Brain_Caudate_basal_ganglia	cFiaAC	pb7Pe0	Varicose Veins	TMEM97	Wald ratio	1	0.0668383	0.015935	2.73541e-05
TMEM97	Brain_Putamen_basal_ganglia	kNLptz	pb7Pe0	Varicose Veins	TMEM97	Wald ratio	1	0.0677548	0.0155503	1.31771e-05
TMEM97	Breast_Mammary_Tissue	YXkP2y	pb7Pe0	Varicose Veins	TMEM97	Inverse variance weighted	2	0.0518247	0.028251	0.0665886
TMEM97	Cells_Cultured_fibroblasts	xzlWF5	pb7Pe0	Varicose Veins	TMEM97	Inverse variance weighted	2	0.0592886	0.0360977	0.100497
TMEM97	Esophagus_Mucosa	ERuy8Y	pb7Pe0	Varicose Veins	TMEM97	Wald ratio	1	0.00956192	0.0392234	0.8074
TMEM97	Esophagus_Muscularis	kcZzvY	pb7Pe0	Varicose Veins	TMEM97	Wald ratio	1	0.1261	0.0296461	2.10435e-05
TMEM97	Heart_Atrial_Appendage	mi61u7	pb7Pe0	Varicose Veins	TMEM97	Wald ratio	1	0.0285206	0.0301139	0.343593
TMEM97	Heart_Left_Ventricle	fbll3V	pb7Pe0	Varicose Veins	TMEM97	Wald ratio	1	0.094151	0.0224466	2.73541e-05
TMEM97	Skin_Not_Sun_Exposed_Suprapubic	GpOwEw	pb7Pe0	Varicose Veins	TMEM97	Wald ratio	1	0.00962119	0.0394665	0.8074
TMEM97	Skin_Sun_Exposed_Lower_leg	lepNPQ	pb7Pe0	Varicose Veins	TMEM97	Wald ratio	1	0.00626328	0.0256922	0.8074
TMEM97	Thyroid	qVgH7L	pb7Pe0	Varicose Veins	TMEM97	Inverse variance weighted	2	0.0524135	0.012879	4.70768e-05
TMEM97	Whole_Blood	NNiCTh	pb7Pe0	Varicose Veins	TMEM97	Wald ratio	1	-0.0146533	0.0400647	0.714559
TNC	Cells_Cultured_fibroblasts	e4slqH	pb7Pe0	Varicose Veins	TNC	Wald ratio	1	0.102346	0.0182226	1.94934e-08
TNC	Liver	fOCupA	pb7Pe0	Varicose Veins	TNC	Wald ratio	1	-0.0219289	0.0148116	0.138735
TNC	Testis	TD3A9A	pb7Pe0	Varicose Veins	TNC	Inverse variance weighted	2	0.00587769	0.0170306	0.73
TNFRSF10A	Adipose_Subcutaneous	TBg4J1	pb7Pe0	Varicose Veins	TNFRSF10A	Wald ratio	1	0.0239931	0.0226962	0.290446
TNFRSF10A	Adipose_Visceral_Omentum	7pMEBA	pb7Pe0	Varicose Veins	TNFRSF10A	Wald ratio	1	0.0223942	0.0211837	0.290446
TNFRSF10A	Adrenal_Gland	ll4MwL	pb7Pe0	Varicose Veins	TNFRSF10A	Wald ratio	1	0.00819941	0.0077562	0.290446
TNFRSF10A	Artery_Aorta	6XoHAZ	pb7Pe0	Varicose Veins	TNFRSF10A	Wald ratio	1	0.00927649	0.00877506	0.290446
TNFRSF10A	Artery_Tibial	uZArGa	pb7Pe0	Varicose Veins	TNFRSF10A	Wald ratio	1	0.0252614	0.0238959	0.290446
TNFRSF10A	Breast_Mammary_Tissue	iPk1JR	pb7Pe0	Varicose Veins	TNFRSF10A	Wald ratio	1	0.0660847	0.0368549	0.0729564
TNFRSF10A	Cells_Cultured_fibroblasts	WPMZLu	pb7Pe0	Varicose Veins	TNFRSF10A	Wald ratio	1	0.0111459	0.0105434	0.290446
TNFRSF10A	Colon_Sigmoid	Jfvbjw	pb7Pe0	Varicose Veins	TNFRSF10A	Wald ratio	1	0.0246786	0.0233446	0.290446
TNFRSF10A	Colon_Transverse	lIalBG	pb7Pe0	Varicose Veins	TNFRSF10A	Wald ratio	1	0.0386604	0.0365707	0.290446
TNFRSF10A	Esophagus_Gastroesophageal_Junction	TkZiys	pb7Pe0	Varicose Veins	TNFRSF10A	Wald ratio	1	0.0248844	0.0235393	0.290446
TNFRSF10A	Esophagus_Muscularis	jjs2tr	pb7Pe0	Varicose Veins	TNFRSF10A	Inverse variance weighted	2	0.0177856	0.016341	0.276415
TNFRSF10A	Heart_Atrial_Appendage	6zDRur	pb7Pe0	Varicose Veins	TNFRSF10A	Wald ratio	1	0.0183681	0.0173752	0.290446
TNFRSF10A	Heart_Left_Ventricle	LN8U6U	pb7Pe0	Varicose Veins	TNFRSF10A	Wald ratio	1	0.0272711	0.025797	0.290446
TNFRSF10A	Liver	aGrZmO	pb7Pe0	Varicose Veins	TNFRSF10A	Wald ratio	1	0.0352301	0.0199555	0.0774912
TNFRSF10A	Lung	Std4i3	pb7Pe0	Varicose Veins	TNFRSF10A	Wald ratio	1	0.0223715	0.0211623	0.290446
TNFRSF10A	Muscle_Skeletal	VAoDdR	pb7Pe0	Varicose Veins	TNFRSF10A	Wald ratio	1	0.0275914	0.0260999	0.290446
TNFRSF10A	Spleen	1IUeHr	pb7Pe0	Varicose Veins	TNFRSF10A	Wald ratio	1	0.0181938	0.0172104	0.290446
TNFRSF10A	Thyroid	BtrTpa	pb7Pe0	Varicose Veins	TNFRSF10A	Wald ratio	1	0.0677055	0.0380024	0.074813
TNFRSF10A	Whole_Blood	pXGUuk	pb7Pe0	Varicose Veins	TNFRSF10A	Inverse variance weighted	2	0.0203439	0.0207987	0.328009
TNFRSF10B	Artery_Aorta	7lFC0J	pb7Pe0	Varicose Veins	TNFRSF10B	Inverse variance weighted	2	-0.0135184	0.00984309	0.16963
TNFRSF10B	Cells_Cultured_fibroblasts	Znl7eg	pb7Pe0	Varicose Veins	TNFRSF10B	Wald ratio	1	0.0726926	0.0460387	0.114348
TNFRSF10B	Muscle_Skeletal	yIo86X	pb7Pe0	Varicose Veins	TNFRSF10B	Wald ratio	1	0.00999416	0.0439743	0.820212
TNFRSF10B	Nerve_Tibial	NxkZW4	pb7Pe0	Varicose Veins	TNFRSF10B	Wald ratio	1	-0.0494332	0.044073	0.262023
TNFRSF10B	Skin_Not_Sun_Exposed_Suprapubic	xOY0mO	pb7Pe0	Varicose Veins	TNFRSF10B	Wald ratio	1	0.0620963	0.0348695	0.0749415
TNFRSF10B	Skin_Sun_Exposed_Lower_leg	N8r5Cr	pb7Pe0	Varicose Veins	TNFRSF10B	Wald ratio	1	0.10832	0.0608257	0.0749415
TNFRSF10B	Testis	WplZQC	pb7Pe0	Varicose Veins	TNFRSF10B	Wald ratio	1	0.0424257	0.0236794	0.0731864
TNFRSF10B	Whole_Blood	xkNlAr	pb7Pe0	Varicose Veins	TNFRSF10B	Wald ratio	1	0.0829725	0.0230479	0.000318217
TNFRSF18	Adipose_Subcutaneous	mWXh1a	pb7Pe0	Varicose Veins	TNFRSF18	Wald ratio	1	-0.0316645	0.0245329	0.196809
TNFRSF18	Adipose_Visceral_Omentum	xthXQU	pb7Pe0	Varicose Veins	TNFRSF18	Wald ratio	1	-0.0107644	0.0211148	0.610189
TNFRSF18	Brain_Anterior_cingulate_cortex_BA24	yLhRal	pb7Pe0	Varicose Veins	TNFRSF18	Wald ratio	1	0.0259705	0.0120538	0.0311974
TNFRSF18	Brain_Cortex	ogz3CI	pb7Pe0	Varicose Veins	TNFRSF18	Wald ratio	1	0.0260906	0.0121251	0.0314142
TNFRSF18	Breast_Mammary_Tissue	z23Lxj	pb7Pe0	Varicose Veins	TNFRSF18	Wald ratio	1	0.0311971	0.0250092	0.212243
TNFRSF18	Lung	ktSNrQ	pb7Pe0	Varicose Veins	TNFRSF18	Wald ratio	1	0.047161	0.0378067	0.212243
TNFRSF18	Muscle_Skeletal	dzG8LL	pb7Pe0	Varicose Veins	TNFRSF18	Wald ratio	1	0.0532148	0.0243452	0.0288273
TNFRSF18	Nerve_Tibial	pXd8hI	pb7Pe0	Varicose Veins	TNFRSF18	Wald ratio	1	0.0293316	0.0235138	0.212243
TNFRSF18	Thyroid	3qJto1	pb7Pe0	Varicose Veins	TNFRSF18	Wald ratio	1	0.0160938	0.0335573	0.631518
TNFRSF18	Whole_Blood	ORHTBv	pb7Pe0	Varicose Veins	TNFRSF18	Wald ratio	1	0.0537864	0.0328038	0.10108
TNFRSF1A	Artery_Tibial	epk7Fv	pb7Pe0	Varicose Veins	TNFRSF1A	Wald ratio	1	0.0216722	0.0520134	0.676922
TNFRSF1A	Heart_Atrial_Appendage	qEs2h8	pb7Pe0	Varicose Veins	TNFRSF1A	Wald ratio	1	-0.0227438	0.0511736	0.656721
TNFRSF4	Brain_Cortex	CKeOYZ	pb7Pe0	Varicose Veins	TNFRSF4	Wald ratio	1	0.00528668	0.0113598	0.641656
TNFRSF4	Whole_Blood	o1DrOt	pb7Pe0	Varicose Veins	TNFRSF4	Wald ratio	1	0.079828	0.0486863	0.10108
TNFRSF8	Cells_Cultured_fibroblasts	GDxKFN	pb7Pe0	Varicose Veins	TNFRSF8	Wald ratio	1	-0.0420694	0.0179155	0.0188637
TNFSF12	Adipose_Subcutaneous	69n22S	pb7Pe0	Varicose Veins	TNFSF12	Wald ratio	1	-0.151091	0.0408444	0.000216291
TNFSF12	Adipose_Visceral_Omentum	KVlbg5	pb7Pe0	Varicose Veins	TNFSF12	Wald ratio	1	0.0171768	0.0649732	0.791497
TNFSF12	Artery_Aorta	cCeJvX	pb7Pe0	Varicose Veins	TNFSF12	Wald ratio	1	-0.106562	0.0336653	0.00154894
TNFSF12	Artery_Tibial	CNAYVZ	pb7Pe0	Varicose Veins	TNFSF12	Wald ratio	1	-0.114931	0.0326119	0.000424774
TNFSF12	Brain_Cerebellar_Hemisphere	VPpldv	pb7Pe0	Varicose Veins	TNFSF12	Wald ratio	1	0.108791	0.0379045	0.00410303
TNFSF12	Brain_Spinal_cord_cervical_c-1	87kJuP	pb7Pe0	Varicose Veins	TNFSF12	Wald ratio	1	0.0750275	0.0217822	0.000572234
TNFSF12	Cells_Cultured_fibroblasts	XIPgF2	pb7Pe0	Varicose Veins	TNFSF12	Wald ratio	1	0.0690087	0.0200348	0.000572234
TNFSF12	Colon_Sigmoid	Jqt6by	pb7Pe0	Varicose Veins	TNFSF12	Wald ratio	1	-0.00718429	0.0456716	0.875006
TNFSF12	Esophagus_Gastroesophageal_Junction	Dki7NZ	pb7Pe0	Varicose Veins	TNFSF12	Wald ratio	1	-0.128855	0.0317331	4.89455e-05
TNFSF12	Esophagus_Muscularis	02GzFG	pb7Pe0	Varicose Veins	TNFSF12	Wald ratio	1	-0.035635	0.0333211	0.284869
TNFSF12	Nerve_Tibial	gmKRE3	pb7Pe0	Varicose Veins	TNFSF12	Wald ratio	1	-0.0122093	0.0776164	0.875006
TNFSF12	Spleen	ioJB34	pb7Pe0	Varicose Veins	TNFSF12	Wald ratio	1	0.0762167	0.0292383	0.00914083
TNFSF12	Whole_Blood	pc1KYj	pb7Pe0	Varicose Veins	TNFSF12	Wald ratio	1	0.0774316	0.0244045	0.00150956
TNFSF13	Adipose_Subcutaneous	V4WP17	pb7Pe0	Varicose Veins	TNFSF13	Wald ratio	1	0.14329	0.0475433	0.00257922
TNFSF13	Brain_Cortex	AyxQVZ	pb7Pe0	Varicose Veins	TNFSF13	Wald ratio	1	-0.0473859	0.0396494	0.232039
TNFSF13	Cells_Cultured_fibroblasts	VuTSCL	pb7Pe0	Varicose Veins	TNFSF13	Inverse variance weighted	2	0.110128	0.0706304	0.118945
TNFSF13	Whole_Blood	NG5263	pb7Pe0	Varicose Veins	TNFSF13	Wald ratio	1	0.22829	0.0617134	0.000216291
TNFSF13B	Whole_Blood	QMmjdL	pb7Pe0	Varicose Veins	TNFSF13B	Wald ratio	1	0.0392837	0.0473773	0.40701
TNFSF4	Heart_Atrial_Appendage	lNG0oW	pb7Pe0	Varicose Veins	TNFSF4	Wald ratio	1	-0.00468709	0.015422	0.761188
TNFSF4	Thyroid	panX9K	pb7Pe0	Varicose Veins	TNFSF4	Wald ratio	1	0.0419741	0.0193727	0.0302603
TNFSF4	Whole_Blood	5oqwhU	pb7Pe0	Varicose Veins	TNFSF4	Wald ratio	1	0.0247176	0.0478904	0.605764
TNIK	Artery_Tibial	djv3Zt	pb7Pe0	Varicose Veins	TNIK	Wald ratio	1	-0.0166535	0.0211473	0.430989
TNIK	Cells_Cultured_fibroblasts	Me7JCf	pb7Pe0	Varicose Veins	TNIK	Wald ratio	1	-0.00673184	0.0243629	0.782306
TNIK	Esophagus_Mucosa	sKdu6A	pb7Pe0	Varicose Veins	TNIK	Wald ratio	1	-0.00857175	0.0180702	0.635244
TNK1	Artery_Tibial	f8bYPV	pb7Pe0	Varicose Veins	TNK1	Wald ratio	1	-0.0746884	0.0351758	0.0337298
TNK1	Brain_Frontal_Cortex_BA9	zcpR23	pb7Pe0	Varicose Veins	TNK1	Wald ratio	1	-0.00126986	0.0126139	0.919812
TNK1	Colon_Transverse	c5Knbq	pb7Pe0	Varicose Veins	TNK1	Wald ratio	1	-0.0317978	0.0229612	0.166099
TNK2	Cells_Cultured_fibroblasts	7mIAXF	pb7Pe0	Varicose Veins	TNK2	Wald ratio	1	0.0425839	0.042038	0.311066
TNK2	Colon_Sigmoid	xCkodF	pb7Pe0	Varicose Veins	TNK2	Wald ratio	1	-0.0455249	0.0352295	0.196275
TNK2	Pituitary	92p2ql	pb7Pe0	Varicose Veins	TNK2	Wald ratio	1	0.00232963	0.0249603	0.925639
TNK2	Skin_Sun_Exposed_Lower_leg	6vuWwe	pb7Pe0	Varicose Veins	TNK2	Wald ratio	1	-0.0106825	0.0562614	0.849408
TNK2	Testis	bOtqMK	pb7Pe0	Varicose Veins	TNK2	Wald ratio	1	0.0340383	0.0336019	0.311066
TNK2	Thyroid	df8YwE	pb7Pe0	Varicose Veins	TNK2	Wald ratio	1	0.00301792	0.0323349	0.925639
TNKS	Brain_Putamen_basal_ganglia	1eNc3D	pb7Pe0	Varicose Veins	TNKS	Wald ratio	1	-0.0251908	0.0175328	0.15078
TNKS	Brain_Spinal_cord_cervical_c-1	PMSGS9	pb7Pe0	Varicose Veins	TNKS	Wald ratio	1	-0.0334439	0.0186953	0.0736327
TNKS	Nerve_Tibial	O8fuOv	pb7Pe0	Varicose Veins	TNKS	Wald ratio	1	-0.0536525	0.031971	0.0933157
TNKS2	Adipose_Subcutaneous	fBM6dX	pb7Pe0	Varicose Veins	TNKS2	Inverse variance weighted	2	0.01143	0.0204896	0.576951
TNKS2	Adipose_Visceral_Omentum	mDKmZk	pb7Pe0	Varicose Veins	TNKS2	Wald ratio	1	0.0208452	0.03688	0.571926
TNKS2	Artery_Aorta	uuVjXG	pb7Pe0	Varicose Veins	TNKS2	Wald ratio	1	0.0149642	0.0237363	0.52841
TNKS2	Artery_Tibial	ZrQ0jD	pb7Pe0	Varicose Veins	TNKS2	Inverse variance weighted	2	0.0279587	0.0301985	0.354534
TNKS2	Breast_Mammary_Tissue	JgQpeD	pb7Pe0	Varicose Veins	TNKS2	Wald ratio	1	0.0181482	0.0265242	0.493842
TNKS2	Cells_Cultured_fibroblasts	zchdWA	pb7Pe0	Varicose Veins	TNKS2	Wald ratio	1	0.0135777	0.0248373	0.584608
TNKS2	Colon_Sigmoid	zXXLG6	pb7Pe0	Varicose Veins	TNKS2	Wald ratio	1	0.0187555	0.0317889	0.555191
TNKS2	Colon_Transverse	O4GIxB	pb7Pe0	Varicose Veins	TNKS2	Wald ratio	1	0.021145	0.0309043	0.493842
TNKS2	Esophagus_Gastroesophageal_Junction	FTL6zO	pb7Pe0	Varicose Veins	TNKS2	Wald ratio	1	0.0169026	0.0286485	0.555191
TNKS2	Esophagus_Mucosa	V9o92X	pb7Pe0	Varicose Veins	TNKS2	Wald ratio	1	0.0220401	0.0322124	0.493842
TNKS2	Esophagus_Muscularis	y4roM6	pb7Pe0	Varicose Veins	TNKS2	Wald ratio	1	0.0240675	0.0369036	0.514289
TNKS2	Heart_Atrial_Appendage	kLxdhk	pb7Pe0	Varicose Veins	TNKS2	Wald ratio	1	0.0297806	0.0402914	0.459828
TNKS2	Lung	ThtkkX	pb7Pe0	Varicose Veins	TNKS2	Wald ratio	1	0.0248659	0.0394424	0.52841
TNKS2	Muscle_Skeletal	YOM807	pb7Pe0	Varicose Veins	TNKS2	Wald ratio	1	0.0137144	0.0642861	0.831067
TNKS2	Nerve_Tibial	nmkPSr	pb7Pe0	Varicose Veins	TNKS2	Inverse variance weighted	2	0.0173189	0.0208515	0.406208
TNKS2	Ovary	TusNTA	pb7Pe0	Varicose Veins	TNKS2	Wald ratio	1	0.0123704	0.0196221	0.52841
TNKS2	Pancreas	g8SpMS	pb7Pe0	Varicose Veins	TNKS2	Inverse variance weighted	2	0.0156497	0.0232198	0.500323
TNKS2	Prostate	sqYINg	pb7Pe0	Varicose Veins	TNKS2	Wald ratio	1	0.0256482	0.0362613	0.479369
TNKS2	Skin_Not_Sun_Exposed_Suprapubic	erEaKq	pb7Pe0	Varicose Veins	TNKS2	Wald ratio	1	0.0343917	0.0465299	0.459828
TNKS2	Skin_Sun_Exposed_Lower_leg	x9SXaR	pb7Pe0	Varicose Veins	TNKS2	Inverse variance weighted	2	0.0119902	0.0268733	0.655472
TNKS2	Spleen	FjGbfg	pb7Pe0	Varicose Veins	TNKS2	Wald ratio	1	0.0295782	0.0317216	0.351113
TNKS2	Stomach	QLcbmm	pb7Pe0	Varicose Veins	TNKS2	Inverse variance weighted	2	0.0054116	0.0192065	0.778128
TNKS2	Testis	fu8Qab	pb7Pe0	Varicose Veins	TNKS2	Wald ratio	1	0.0362697	0.0614742	0.555191
TNKS2	Thyroid	cidXGN	pb7Pe0	Varicose Veins	TNKS2	Wald ratio	1	0.0190361	0.0330438	0.564556
TNKS2	Uterus	sg4leN	pb7Pe0	Varicose Veins	TNKS2	Wald ratio	1	-0.00273077	0.0215731	0.899271
TNNC2	Small_Intestine_Terminal_Ileum	OAS32d	pb7Pe0	Varicose Veins	TNNC2	Wald ratio	1	0.0109363	0.00847367	0.196834
TNNI2	Lung	Y3O0cN	pb7Pe0	Varicose Veins	TNNI2	Wald ratio	1	0.021331	0.0407518	0.60067
TNNI2	Skin_Not_Sun_Exposed_Suprapubic	oLdK6Z	pb7Pe0	Varicose Veins	TNNI2	Wald ratio	1	0.0143063	0.0332275	0.666792
TNNI2	Skin_Sun_Exposed_Lower_leg	uNDhqp	pb7Pe0	Varicose Veins	TNNI2	Wald ratio	1	0.0196485	0.027063	0.467822
TNNI3	Adrenal_Gland	KFifmq	pb7Pe0	Varicose Veins	TNNI3	Wald ratio	1	0.00388375	0.00687747	0.572274
TNNI3	Brain_Hippocampus	wUlmSG	pb7Pe0	Varicose Veins	TNNI3	Wald ratio	1	-0.00260195	0.0132836	0.844707
TNNI3	Muscle_Skeletal	cMEeLt	pb7Pe0	Varicose Veins	TNNI3	Wald ratio	1	0.00936733	0.016588	0.572274
TNNI3	Testis	IUfuWa	pb7Pe0	Varicose Veins	TNNI3	Wald ratio	1	-0.00149794	0.0133196	0.910457
TNNI3K	Adipose_Subcutaneous	OSPYdI	pb7Pe0	Varicose Veins	TNNI3K	Inverse variance weighted	2	0.0206284	0.0144211	0.152592
TNNI3K	Adipose_Visceral_Omentum	xDX3Mp	pb7Pe0	Varicose Veins	TNNI3K	Inverse variance weighted	2	0.0157711	0.0122217	0.196905
TNNI3K	Adrenal_Gland	I0hqd6	pb7Pe0	Varicose Veins	TNNI3K	Inverse variance weighted	2	0.0117339	0.0101332	0.246879
TNNI3K	Artery_Aorta	RkIP1O	pb7Pe0	Varicose Veins	TNNI3K	Wald ratio	1	0.0220568	0.0143226	0.12356
TNNI3K	Artery_Coronary	xTW5AM	pb7Pe0	Varicose Veins	TNNI3K	Wald ratio	1	0.00286117	0.0189878	0.880224
TNNI3K	Artery_Tibial	cusbGr	pb7Pe0	Varicose Veins	TNNI3K	Inverse variance weighted	2	0.0161382	0.0116068	0.164407
TNNI3K	Brain_Amygdala	Y0vfWG	pb7Pe0	Varicose Veins	TNNI3K	Wald ratio	1	0.0147295	0.0095646	0.12356
TNNI3K	Brain_Anterior_cingulate_cortex_BA24	b6lXKp	pb7Pe0	Varicose Veins	TNNI3K	Wald ratio	1	0.00400354	0.0146129	0.784106
TNNI3K	Brain_Caudate_basal_ganglia	f2R9fy	pb7Pe0	Varicose Veins	TNNI3K	Inverse variance weighted	2	0.0156504	0.0141557	0.268903
TNNI3K	Brain_Cerebellum	nkq1St	pb7Pe0	Varicose Veins	TNNI3K	Wald ratio	1	0.00278347	0.0133607	0.834969
TNNI3K	Brain_Cortex	aBgYAR	pb7Pe0	Varicose Veins	TNNI3K	Inverse variance weighted	2	0.0154942	0.0158161	0.327262
TNNI3K	Brain_Frontal_Cortex_BA9	Z8oD9k	pb7Pe0	Varicose Veins	TNNI3K	Wald ratio	1	-0.0060396	0.0168246	0.719614
TNNI3K	Brain_Hippocampus	LSsKbv	pb7Pe0	Varicose Veins	TNNI3K	Wald ratio	1	0.0231307	0.0144392	0.109168
TNNI3K	Brain_Hypothalamus	fGanTU	pb7Pe0	Varicose Veins	TNNI3K	Wald ratio	1	0.0265389	0.0145096	0.0673906
TNNI3K	Brain_Nucleus_accumbens_basal_ganglia	VDBbRz	pb7Pe0	Varicose Veins	TNNI3K	Wald ratio	1	0.0323599	0.0202004	0.109168
TNNI3K	Brain_Putamen_basal_ganglia	CLgss7	pb7Pe0	Varicose Veins	TNNI3K	Wald ratio	1	0.0238048	0.0154576	0.12356
TNNI3K	Brain_Spinal_cord_cervical_c-1	9wraj2	pb7Pe0	Varicose Veins	TNNI3K	Wald ratio	1	0.0138366	0.00898483	0.12356
TNNI3K	Brain_Substantia_nigra	FHQl4F	pb7Pe0	Varicose Veins	TNNI3K	Wald ratio	1	0.0190136	0.0123465	0.12356
TNNI3K	Breast_Mammary_Tissue	ij9x2c	pb7Pe0	Varicose Veins	TNNI3K	Inverse variance weighted	2	0.0204	0.0122883	0.0968923
TNNI3K	Cells_Cultured_fibroblasts	VCc7BS	pb7Pe0	Varicose Veins	TNNI3K	Inverse variance weighted	2	0.0135389	0.0138262	0.32747
TNNI3K	Colon_Sigmoid	D5fRUO	pb7Pe0	Varicose Veins	TNNI3K	Inverse variance weighted	2	0.0163187	0.0108947	0.134169
TNNI3K	Colon_Transverse	IYMlvn	pb7Pe0	Varicose Veins	TNNI3K	Inverse variance weighted	2	0.0214959	0.0206386	0.297624
TNNI3K	Esophagus_Gastroesophageal_Junction	uPQZ3G	pb7Pe0	Varicose Veins	TNNI3K	Inverse variance weighted	2	0.0122103	0.00922011	0.1854
TNNI3K	Esophagus_Mucosa	LgEaKI	pb7Pe0	Varicose Veins	TNNI3K	Inverse variance weighted	2	0.020627	0.016721	0.217353
TNNI3K	Esophagus_Muscularis	ys9kRa	pb7Pe0	Varicose Veins	TNNI3K	Inverse variance weighted	2	0.0138187	0.0105492	0.19022
TNNI3K	Heart_Left_Ventricle	uDbYw9	pb7Pe0	Varicose Veins	TNNI3K	Wald ratio	1	-0.0894183	0.0518391	0.0845421
TNNI3K	Lung	5wIHek	pb7Pe0	Varicose Veins	TNNI3K	Inverse variance weighted	2	0.0206641	0.0139402	0.138248
TNNI3K	Muscle_Skeletal	5lfC6g	pb7Pe0	Varicose Veins	TNNI3K	Inverse variance weighted	2	0.0116489	0.0110533	0.291935
TNNI3K	Nerve_Tibial	luIHdh	pb7Pe0	Varicose Veins	TNNI3K	Inverse variance weighted	2	0.0159155	0.0138003	0.248798
TNNI3K	Ovary	sTVdxl	pb7Pe0	Varicose Veins	TNNI3K	Wald ratio	1	0.023575	0.0147165	0.109168
TNNI3K	Pancreas	Jjm6QX	pb7Pe0	Varicose Veins	TNNI3K	Wald ratio	1	0.0255382	0.0136812	0.0619482
TNNI3K	Pituitary	UTDoV0	pb7Pe0	Varicose Veins	TNNI3K	Inverse variance weighted	2	0.0138622	0.0120186	0.248749
TNNI3K	Prostate	XKI6cO	pb7Pe0	Varicose Veins	TNNI3K	Inverse variance weighted	2	0.0176099	0.0127146	0.16605
TNNI3K	Skin_Not_Sun_Exposed_Suprapubic	E81moq	pb7Pe0	Varicose Veins	TNNI3K	Inverse variance weighted	3	0.020656	0.0115475	0.0736485
TNNI3K	Skin_Sun_Exposed_Lower_leg	sjcWba	pb7Pe0	Varicose Veins	TNNI3K	Inverse variance weighted	2	0.0167489	0.0169613	0.323409
TNNI3K	Spleen	doLwqN	pb7Pe0	Varicose Veins	TNNI3K	Wald ratio	1	0.0224985	0.0132946	0.0905873
TNNI3K	Stomach	323Nql	pb7Pe0	Varicose Veins	TNNI3K	Wald ratio	1	0.00727476	0.0295032	0.805237
TNNI3K	Thyroid	qY1Vn1	pb7Pe0	Varicose Veins	TNNI3K	Inverse variance weighted	2	0.0149097	0.0125555	0.235031
TNNI3K	Uterus	NbYSib	pb7Pe0	Varicose Veins	TNNI3K	Wald ratio	1	0.0157498	0.00956532	0.0996502
TNNI3K	Whole_Blood	8wG5bb	pb7Pe0	Varicose Veins	TNNI3K	Wald ratio	1	0.00603573	0.0228722	0.791866
TNNT3	Heart_Atrial_Appendage	r6qZUF	pb7Pe0	Varicose Veins	TNNT3	Wald ratio	1	0.0151976	0.0272778	0.57743
TNNT3	Heart_Left_Ventricle	pswIPg	pb7Pe0	Varicose Veins	TNNT3	Wald ratio	1	0.0632252	0.0260759	0.0153228
TNNT3	Skin_Not_Sun_Exposed_Suprapubic	8nG6pX	pb7Pe0	Varicose Veins	TNNT3	Wald ratio	1	-0.0286851	0.0118306	0.0153228
TNNT3	Skin_Sun_Exposed_Lower_leg	ERgamn	pb7Pe0	Varicose Veins	TNNT3	Wald ratio	1	-0.00334579	0.0156137	0.830324
TNNT3	Spleen	KYoFWW	pb7Pe0	Varicose Veins	TNNT3	Wald ratio	1	0.024559	0.0136856	0.0727301
TNNT3	Testis	7HML6E	pb7Pe0	Varicose Veins	TNNT3	Wald ratio	1	-0.00470417	0.0223448	0.833257
TNNT3	Whole_Blood	LswljC	pb7Pe0	Varicose Veins	TNNT3	Wald ratio	1	0.060987	0.0328036	0.0630052
TOP1MT	Adipose_Subcutaneous	cIGNRW	pb7Pe0	Varicose Veins	TOP1MT	Inverse variance weighted	3	-0.0114629	0.0258837	0.657865
TOP1MT	Adipose_Visceral_Omentum	aSJbB5	pb7Pe0	Varicose Veins	TOP1MT	Wald ratio	1	-0.00467609	0.0237144	0.843684
TOP1MT	Adrenal_Gland	Qjaotv	pb7Pe0	Varicose Veins	TOP1MT	Wald ratio	1	-0.0063028	0.0109549	0.56506
TOP1MT	Artery_Aorta	uQU0LL	pb7Pe0	Varicose Veins	TOP1MT	Wald ratio	1	-0.0674354	0.0394622	0.0874767
TOP1MT	Artery_Coronary	k5xqJO	pb7Pe0	Varicose Veins	TOP1MT	Wald ratio	1	-0.00360733	0.0182943	0.843684
TOP1MT	Artery_Tibial	aCVExa	pb7Pe0	Varicose Veins	TOP1MT	Wald ratio	1	-0.00509349	0.0258313	0.843684
TOP1MT	Brain_Cerebellar_Hemisphere	1xVx1D	pb7Pe0	Varicose Veins	TOP1MT	Wald ratio	1	-0.0172403	0.0122901	0.160683
TOP1MT	Brain_Cerebellum	1JNkff	pb7Pe0	Varicose Veins	TOP1MT	Wald ratio	1	-0.0277672	0.015619	0.0754404
TOP1MT	Breast_Mammary_Tissue	yAxOAa	pb7Pe0	Varicose Veins	TOP1MT	Wald ratio	1	-0.0331617	0.0221078	0.133614
TOP1MT	Cells_Cultured_fibroblasts	fBiyJp	pb7Pe0	Varicose Veins	TOP1MT	Wald ratio	1	-0.0407661	0.0413402	0.324079
TOP1MT	Colon_Transverse	qnRENV	pb7Pe0	Varicose Veins	TOP1MT	Wald ratio	1	-0.0381429	0.0354504	0.28195
TOP1MT	Esophagus_Mucosa	atV1Nz	pb7Pe0	Varicose Veins	TOP1MT	Wald ratio	1	-0.043159	0.0287726	0.133614
TOP1MT	Lung	6J1XIS	pb7Pe0	Varicose Veins	TOP1MT	Wald ratio	1	-0.0508014	0.0338676	0.133614
TOP1MT	Muscle_Skeletal	a8YjxE	pb7Pe0	Varicose Veins	TOP1MT	Wald ratio	1	-0.168383	0.0550393	0.00221839
TOP1MT	Nerve_Tibial	fWU3vH	pb7Pe0	Varicose Veins	TOP1MT	Wald ratio	1	-0.0102676	0.0399294	0.797068
TOP1MT	Skin_Not_Sun_Exposed_Suprapubic	QLtQp5	pb7Pe0	Varicose Veins	TOP1MT	Inverse variance weighted	2	-0.0355999	0.020377	0.0806266
TOP1MT	Skin_Sun_Exposed_Lower_leg	Ermeu8	pb7Pe0	Varicose Veins	TOP1MT	Wald ratio	1	-0.0305047	0.0203365	0.133614
TOP1MT	Testis	ODGRHE	pb7Pe0	Varicose Veins	TOP1MT	Wald ratio	1	-0.0123224	0.0176379	0.484783
TOP1MT	Thyroid	6GhstE	pb7Pe0	Varicose Veins	TOP1MT	Wald ratio	1	0.0155753	0.0448567	0.728424
TOP1MT	Whole_Blood	xnwgBU	pb7Pe0	Varicose Veins	TOP1MT	Inverse variance weighted	2	-0.00454193	0.0563463	0.935754
TOP2B	Cells_Cultured_fibroblasts	qZ7wbK	pb7Pe0	Varicose Veins	TOP2B	Wald ratio	1	-0.0880933	0.0636229	0.16617
TOP2B	Heart_Left_Ventricle	KSeeMb	pb7Pe0	Varicose Veins	TOP2B	Wald ratio	1	0.0684335	0.0667438	0.305214
TOP2B	Thyroid	FPUchs	pb7Pe0	Varicose Veins	TOP2B	Wald ratio	1	-0.0377704	0.0583122	0.517161
TP53	Adipose_Subcutaneous	GTJCej	pb7Pe0	Varicose Veins	TP53	Wald ratio	1	-0.0728255	0.0392428	0.0634865
TP53	Kidney_Cortex	czoUhT	pb7Pe0	Varicose Veins	TP53	Wald ratio	1	0.0118868	0.0148982	0.424945
TP53	Skin_Not_Sun_Exposed_Suprapubic	6uUrR0	pb7Pe0	Varicose Veins	TP53	Wald ratio	1	-0.101809	0.054861	0.0634865
TP53	Skin_Sun_Exposed_Lower_leg	9zc8ZI	pb7Pe0	Varicose Veins	TP53	Wald ratio	1	-0.101709	0.0548071	0.0634865
TPBG	Adipose_Subcutaneous	bXm88y	pb7Pe0	Varicose Veins	TPBG	Wald ratio	1	0.0178875	0.0188953	0.343809
TPBG	Adipose_Visceral_Omentum	jZo7Ln	pb7Pe0	Varicose Veins	TPBG	Wald ratio	1	0.0276929	0.0292531	0.343809
TPBG	Adrenal_Gland	8Tu5TC	pb7Pe0	Varicose Veins	TPBG	Wald ratio	1	0.0169366	0.0198028	0.392405
TPBG	Artery_Aorta	3ogHiW	pb7Pe0	Varicose Veins	TPBG	Wald ratio	1	0.0120891	0.0127701	0.343809
TPBG	Artery_Coronary	WOhKzu	pb7Pe0	Varicose Veins	TPBG	Wald ratio	1	0.0307833	0.0179367	0.0861225
TPBG	Artery_Tibial	0hyQQY	pb7Pe0	Varicose Veins	TPBG	Wald ratio	1	0.0153806	0.0162471	0.343809
TPBG	Brain_Spinal_cord_cervical_c-1	9fNSQI	pb7Pe0	Varicose Veins	TPBG	Wald ratio	1	0.00704207	0.0111048	0.525985
TPBG	Breast_Mammary_Tissue	YHMk7B	pb7Pe0	Varicose Veins	TPBG	Wald ratio	1	0.0825211	0.0477075	0.0836786
TPBG	Colon_Sigmoid	X02O3c	pb7Pe0	Varicose Veins	TPBG	Wald ratio	1	0.0316475	0.0192522	0.10021
TPBG	Heart_Atrial_Appendage	fh94XC	pb7Pe0	Varicose Veins	TPBG	Wald ratio	1	0.0325471	0.0301362	0.280142
TPBG	Heart_Left_Ventricle	77iqKI	pb7Pe0	Varicose Veins	TPBG	Wald ratio	1	0.0320479	0.0338534	0.343809
TPBG	Lung	Q8X1Bz	pb7Pe0	Varicose Veins	TPBG	Wald ratio	1	0.0428131	0.028419	0.131941
TPBG	Muscle_Skeletal	L4xzoR	pb7Pe0	Varicose Veins	TPBG	Wald ratio	1	0.0281236	0.0297081	0.343809
TPBG	Nerve_Tibial	S0Kq5U	pb7Pe0	Varicose Veins	TPBG	Wald ratio	1	0.0174146	0.0183957	0.343809
TPBG	Skin_Not_Sun_Exposed_Suprapubic	fSgpNK	pb7Pe0	Varicose Veins	TPBG	Wald ratio	1	0.024732	0.0159773	0.121635
TPBG	Skin_Sun_Exposed_Lower_leg	XmmX2h	pb7Pe0	Varicose Veins	TPBG	Wald ratio	1	0.0211317	0.0223222	0.343809
TPBG	Spleen	xzOGbE	pb7Pe0	Varicose Veins	TPBG	Wald ratio	1	0.0224449	0.0221534	0.310985
TPBG	Whole_Blood	XbFsCk	pb7Pe0	Varicose Veins	TPBG	Wald ratio	1	0.0236968	0.0176649	0.17977
TPH1	Adipose_Subcutaneous	NIPouk	pb7Pe0	Varicose Veins	TPH1	Inverse variance weighted	2	-0.0228488	0.0235077	0.331066
TPH1	Adipose_Visceral_Omentum	Hx2vkL	pb7Pe0	Varicose Veins	TPH1	Wald ratio	1	-0.042338	0.0316397	0.180854
TPH1	Cells_Cultured_fibroblasts	CgQaqJ	pb7Pe0	Varicose Veins	TPH1	Inverse variance weighted	2	-0.01932	0.0183419	0.292191
TPH1	Lung	fPGNWb	pb7Pe0	Varicose Veins	TPH1	Inverse variance weighted	2	-0.0246568	0.0224182	0.271395
TPH1	Muscle_Skeletal	VKB6SR	pb7Pe0	Varicose Veins	TPH1	Inverse variance weighted	2	-0.0206916	0.0262784	0.431049
TPH1	Nerve_Tibial	Wt38oK	pb7Pe0	Varicose Veins	TPH1	Inverse variance weighted	3	-0.0380216	0.0251518	0.130615
TPH1	Skin_Not_Sun_Exposed_Suprapubic	nlf3J4	pb7Pe0	Varicose Veins	TPH1	Inverse variance weighted	2	-0.0173471	0.0210369	0.409598
TPH1	Skin_Sun_Exposed_Lower_leg	3yZfZT	pb7Pe0	Varicose Veins	TPH1	Inverse variance weighted	2	-0.0205002	0.0221921	0.355609
TPH1	Thyroid	K50lty	pb7Pe0	Varicose Veins	TPH1	Inverse variance weighted	2	-0.0218317	0.0304572	0.473498
TPO	Adipose_Subcutaneous	ZSfmPj	pb7Pe0	Varicose Veins	TPO	Inverse variance weighted	2	-0.00454053	0.0380587	0.905035
TPO	Adipose_Visceral_Omentum	JZgFgd	pb7Pe0	Varicose Veins	TPO	Wald ratio	1	0.0148166	0.0309032	0.631617
TPO	Esophagus_Gastroesophageal_Junction	99RFR7	pb7Pe0	Varicose Veins	TPO	Wald ratio	1	0.0232316	0.020879	0.265848
TPO	Esophagus_Mucosa	ai7Ppa	pb7Pe0	Varicose Veins	TPO	Wald ratio	1	0.0335305	0.0218547	0.124969
TPO	Esophagus_Muscularis	EbWWbO	pb7Pe0	Varicose Veins	TPO	Wald ratio	1	0.0371388	0.0242065	0.124969
TPO	Heart_Left_Ventricle	81Ufiv	pb7Pe0	Varicose Veins	TPO	Wald ratio	1	0.0509895	0.0262129	0.0517503
TPO	Muscle_Skeletal	flDrRK	pb7Pe0	Varicose Veins	TPO	Inverse variance weighted	2	0.0252241	0.0193825	0.193128
TPO	Nerve_Tibial	mmXe8I	pb7Pe0	Varicose Veins	TPO	Inverse variance weighted	2	0.00160767	0.0178576	0.928266
TPO	Pituitary	eEYogR	pb7Pe0	Varicose Veins	TPO	Wald ratio	1	0.0148229	0.0177875	0.404657
TPO	Skin_Not_Sun_Exposed_Suprapubic	srRYT6	pb7Pe0	Varicose Veins	TPO	Wald ratio	1	0.0476095	0.0214243	0.0262683
TPO	Skin_Sun_Exposed_Lower_leg	L7jnLy	pb7Pe0	Varicose Veins	TPO	Wald ratio	1	0.00526994	0.027228	0.84653
TPO	Thyroid	ACJCJM	pb7Pe0	Varicose Veins	TPO	Wald ratio	1	-0.0270358	0.0171388	0.114689
TRPM8	Testis	XrDSc3	pb7Pe0	Varicose Veins	TRPM8	Wald ratio	1	0.00385378	0.0192689	0.841481
TRPV1	Artery_Aorta	EfLpNn	pb7Pe0	Varicose Veins	TRPV1	Wald ratio	1	-0.0190122	0.0215472	0.377586
TRPV1	Artery_Tibial	Df3oN6	pb7Pe0	Varicose Veins	TRPV1	Wald ratio	1	0.00552634	0.0272863	0.839501
TRPV1	Cells_Cultured_fibroblasts	CcpJvw	pb7Pe0	Varicose Veins	TRPV1	Inverse variance weighted	2	-0.0290989	0.0334685	0.384606
TRPV1	Esophagus_Mucosa	NBv5j7	pb7Pe0	Varicose Veins	TRPV1	Inverse variance weighted	2	-0.0133355	0.020993	0.525275
TRPV1	Lung	xbljbV	pb7Pe0	Varicose Veins	TRPV1	Wald ratio	1	-0.0294649	0.0333935	0.377586
TRPV1	Nerve_Tibial	DjPI6v	pb7Pe0	Varicose Veins	TRPV1	Wald ratio	1	0.0381273	0.0421283	0.365451
TRPV1	Skin_Not_Sun_Exposed_Suprapubic	sR1ZMa	pb7Pe0	Varicose Veins	TRPV1	Wald ratio	1	-0.0231122	0.0261939	0.377586
TRPV1	Skin_Sun_Exposed_Lower_leg	gEjfGH	pb7Pe0	Varicose Veins	TRPV1	Wald ratio	1	-0.0184093	0.0208638	0.377586
TRPV1	Small_Intestine_Terminal_Ileum	XI2cGF	pb7Pe0	Varicose Veins	TRPV1	Wald ratio	1	-0.023275	0.0352845	0.509486
TRPV1	Thyroid	BdQ723	pb7Pe0	Varicose Veins	TRPV1	Wald ratio	1	-0.0366885	0.0354377	0.300532
TRPV1	Whole_Blood	hVAc2x	pb7Pe0	Varicose Veins	TRPV1	Wald ratio	1	-0.0397507	0.0383955	0.300532
TRPV3	Adipose_Subcutaneous	TV01Z0	pb7Pe0	Varicose Veins	TRPV3	Wald ratio	1	0.00174495	0.0322817	0.956892
TRPV3	Adipose_Visceral_Omentum	RtBFVd	pb7Pe0	Varicose Veins	TRPV3	Wald ratio	1	-0.00242921	0.0194337	0.900524
TRPV3	Adrenal_Gland	P9TLMH	pb7Pe0	Varicose Veins	TRPV3	Inverse variance weighted	2	-0.00457332	0.010526	0.663941
TRPV3	Artery_Aorta	4tIaik	pb7Pe0	Varicose Veins	TRPV3	Wald ratio	1	-0.0019738	0.0157904	0.900524
TRPV3	Artery_Tibial	uiArQg	pb7Pe0	Varicose Veins	TRPV3	Wald ratio	1	-0.0274626	0.0266469	0.302723
TRPV3	Brain_Caudate_basal_ganglia	F2arXs	pb7Pe0	Varicose Veins	TRPV3	Wald ratio	1	-0.00140599	0.0112479	0.900524
TRPV3	Brain_Cerebellar_Hemisphere	ptw8r1	pb7Pe0	Varicose Veins	TRPV3	Wald ratio	1	-0.0010971	0.0104225	0.916167
TRPV3	Brain_Cerebellum	BDMTvs	pb7Pe0	Varicose Veins	TRPV3	Wald ratio	1	-0.00536074	0.0101146	0.596112
TRPV3	Brain_Cortex	Lo8BOc	pb7Pe0	Varicose Veins	TRPV3	Wald ratio	1	-0.0226916	0.0178291	0.203115
TRPV3	Brain_Putamen_basal_ganglia	9jovnE	pb7Pe0	Varicose Veins	TRPV3	Wald ratio	1	-0.00170666	0.0136533	0.900524
TRPV3	Cells_Cultured_fibroblasts	dlefjd	pb7Pe0	Varicose Veins	TRPV3	Wald ratio	1	-0.0133936	0.0240397	0.57743
TRPV3	Colon_Sigmoid	ZhWc7B	pb7Pe0	Varicose Veins	TRPV3	Wald ratio	1	-0.00273808	0.0219047	0.900524
TRPV3	Colon_Transverse	A3oQQf	pb7Pe0	Varicose Veins	TRPV3	Wald ratio	1	-0.00962112	0.0114537	0.400908
TRPV3	Esophagus_Gastroesophageal_Junction	WA0vLv	pb7Pe0	Varicose Veins	TRPV3	Wald ratio	1	-0.0217882	0.0209049	0.297294
TRPV3	Esophagus_Mucosa	2Zmxhg	pb7Pe0	Varicose Veins	TRPV3	Inverse variance weighted	2	-6.76426e-05	0.0127024	0.995751
TRPV3	Esophagus_Muscularis	uY47ah	pb7Pe0	Varicose Veins	TRPV3	Inverse variance weighted	2	-0.00847335	0.016725	0.612416
TRPV3	Heart_Atrial_Appendage	djJO2R	pb7Pe0	Varicose Veins	TRPV3	Wald ratio	1	-0.00145395	0.0116316	0.900524
TRPV3	Heart_Left_Ventricle	j7c5zC	pb7Pe0	Varicose Veins	TRPV3	Wald ratio	1	-0.00196189	0.0156951	0.900524
TRPV3	Liver	2IHf02	pb7Pe0	Varicose Veins	TRPV3	Inverse variance weighted	2	0.00359348	0.00675771	0.594892
TRPV3	Lung	V1plw6	pb7Pe0	Varicose Veins	TRPV3	Inverse variance weighted	2	-0.0232122	0.0163843	0.156559
TRPV3	Muscle_Skeletal	8lbxw6	pb7Pe0	Varicose Veins	TRPV3	Wald ratio	1	-0.00749491	0.00892251	0.400908
TRPV3	Nerve_Tibial	bXNRcY	pb7Pe0	Varicose Veins	TRPV3	Inverse variance weighted	2	-0.00221422	0.010547	0.833715
TRPV3	Ovary	eMC2kX	pb7Pe0	Varicose Veins	TRPV3	Wald ratio	1	-0.00537625	0.0101439	0.596112
TRPV3	Pancreas	JArnyh	pb7Pe0	Varicose Veins	TRPV3	Wald ratio	1	-0.00768372	0.0112182	0.493387
TRPV3	Pituitary	baXbgO	pb7Pe0	Varicose Veins	TRPV3	Wald ratio	1	-0.00725017	0.00863115	0.400908
TRPV3	Prostate	TxnXjg	pb7Pe0	Varicose Veins	TRPV3	Wald ratio	1	-0.0214895	0.0206183	0.297294
TRPV3	Skin_Not_Sun_Exposed_Suprapubic	4zyTmV	pb7Pe0	Varicose Veins	TRPV3	Wald ratio	1	-0.0179594	0.0213802	0.400908
TRPV3	Skin_Sun_Exposed_Lower_leg	hrB8CN	pb7Pe0	Varicose Veins	TRPV3	Wald ratio	1	-0.0277924	0.0330862	0.400908
TRPV3	Small_Intestine_Terminal_Ileum	rZS1O9	pb7Pe0	Varicose Veins	TRPV3	Wald ratio	1	-0.00930698	0.0110797	0.400908
TRPV3	Spleen	lMloK4	pb7Pe0	Varicose Veins	TRPV3	Wald ratio	1	-0.00729406	0.00999557	0.465555
TRPV3	Stomach	9poXSq	pb7Pe0	Varicose Veins	TRPV3	Inverse variance weighted	2	0.00142861	0.0195158	0.941645
TRPV3	Testis	vuueZk	pb7Pe0	Varicose Veins	TRPV3	Wald ratio	1	-0.00123276	0.00986205	0.900524
TRPV3	Thyroid	Et5Ik0	pb7Pe0	Varicose Veins	TRPV3	Wald ratio	1	-0.0166232	0.0219664	0.449196
TRPV4	Adipose_Subcutaneous	l3kfmB	pb7Pe0	Varicose Veins	TRPV4	Wald ratio	1	-0.0722916	0.0320794	0.0242263
TRPV4	Esophagus_Mucosa	XkB4S8	pb7Pe0	Varicose Veins	TRPV4	Wald ratio	1	-0.00825422	0.0356432	0.816865
TRPV4	Nerve_Tibial	82SEnS	pb7Pe0	Varicose Veins	TRPV4	Wald ratio	1	-0.0414872	0.01841	0.0242263
TRPV4	Skin_Not_Sun_Exposed_Suprapubic	vRVjI4	pb7Pe0	Varicose Veins	TRPV4	Wald ratio	1	-0.0799924	0.0354966	0.0242263
TRPV4	Skin_Sun_Exposed_Lower_leg	DhbrhK	pb7Pe0	Varicose Veins	TRPV4	Wald ratio	1	-0.0645426	0.0286408	0.0242263
TRPV4	Thyroid	aVIGEA	pb7Pe0	Varicose Veins	TRPV4	Wald ratio	1	-0.0430553	0.0191058	0.0242263
TSG101	Adrenal_Gland	1UwxSZ	pb7Pe0	Varicose Veins	TSG101	Wald ratio	1	-0.0071329	0.0256784	0.781183
TSG101	Artery_Tibial	nccXhW	pb7Pe0	Varicose Veins	TSG101	Wald ratio	1	-0.0148343	0.0508605	0.770541
TSG101	Cells_EBV-transformed_lymphocytes	uQaWtd	pb7Pe0	Varicose Veins	TSG101	Wald ratio	1	0.00858067	0.00963675	0.373245
TSG101	Colon_Sigmoid	0RGC0W	pb7Pe0	Varicose Veins	TSG101	Wald ratio	1	-0.0227887	0.0297067	0.443008
TSG101	Esophagus_Mucosa	zSNlyb	pb7Pe0	Varicose Veins	TSG101	Wald ratio	1	0.021436	0.0275605	0.4367
TSG101	Esophagus_Muscularis	zdAfK7	pb7Pe0	Varicose Veins	TSG101	Wald ratio	1	-0.0346584	0.0445608	0.4367
TSG101	Heart_Atrial_Appendage	c0WvHM	pb7Pe0	Varicose Veins	TSG101	Wald ratio	1	-0.0268866	0.027644	0.330751
TSG101	Heart_Left_Ventricle	qQGKOB	pb7Pe0	Varicose Veins	TSG101	Wald ratio	1	-0.0238201	0.0306258	0.4367
TSG101	Muscle_Skeletal	IhWIOY	pb7Pe0	Varicose Veins	TSG101	Wald ratio	1	-0.0112043	0.0144056	0.4367
TSG101	Thyroid	dQsGCj	pb7Pe0	Varicose Veins	TSG101	Wald ratio	1	-0.0215469	0.0271194	0.426892
TSHR	Adipose_Subcutaneous	s8I35J	pb7Pe0	Varicose Veins	TSHR	Wald ratio	1	0.00765791	0.0254103	0.763132
TSHR	Brain_Caudate_basal_ganglia	qcdMsR	pb7Pe0	Varicose Veins	TSHR	Wald ratio	1	-0.00429309	0.0158845	0.786952
TSHR	Brain_Putamen_basal_ganglia	VGK0uL	pb7Pe0	Varicose Veins	TSHR	Wald ratio	1	-0.00869828	0.015275	0.569055
TSLP	Adipose_Subcutaneous	Jk905w	pb7Pe0	Varicose Veins	TSLP	Wald ratio	1	0.000757533	0.010454	0.942233
TSLP	Adipose_Visceral_Omentum	Qx0aSq	pb7Pe0	Varicose Veins	TSLP	Wald ratio	1	-0.000724969	0.012687	0.954431
TSLP	Adrenal_Gland	nsuFyK	pb7Pe0	Varicose Veins	TSLP	Wald ratio	1	0.00051114	0.00705373	0.942233
TSLP	Artery_Aorta	iUHoot	pb7Pe0	Varicose Veins	TSLP	Wald ratio	1	-0.00168273	0.0130879	0.897697
TSLP	Artery_Coronary	E0ZMyR	pb7Pe0	Varicose Veins	TSLP	Wald ratio	1	0.000844554	0.0116548	0.942233
TSLP	Artery_Tibial	a5xlBv	pb7Pe0	Varicose Veins	TSLP	Wald ratio	1	-0.000608174	0.010643	0.954431
TSLP	Brain_Caudate_basal_ganglia	TroD1O	pb7Pe0	Varicose Veins	TSLP	Wald ratio	1	0.000906667	0.00906667	0.920344
TSLP	Brain_Cerebellar_Hemisphere	EequkB	pb7Pe0	Varicose Veins	TSLP	Wald ratio	1	0.000740205	0.0102148	0.942233
TSLP	Brain_Cerebellum	qdX9Hy	pb7Pe0	Varicose Veins	TSLP	Wald ratio	1	-0.00233663	0.00962142	0.808116
TSLP	Brain_Cortex	OVu5dH	pb7Pe0	Varicose Veins	TSLP	Wald ratio	1	-0.000896053	0.0156809	0.954431
TSLP	Brain_Frontal_Cortex_BA9	sUMwYf	pb7Pe0	Varicose Veins	TSLP	Wald ratio	1	0.00145992	0.0145992	0.920344
TSLP	Brain_Hippocampus	gnb4mE	pb7Pe0	Varicose Veins	TSLP	Wald ratio	1	-0.000660521	0.0115591	0.954431
TSLP	Brain_Hypothalamus	3SfSxk	pb7Pe0	Varicose Veins	TSLP	Wald ratio	1	-0.000638466	0.0111732	0.954431
TSLP	Brain_Nucleus_accumbens_basal_ganglia	aYAKnA	pb7Pe0	Varicose Veins	TSLP	Wald ratio	1	-0.0102946	0.0126845	0.417025
TSLP	Brain_Putamen_basal_ganglia	OPWfgI	pb7Pe0	Varicose Veins	TSLP	Wald ratio	1	-0.000511673	0.00895429	0.954431
TSLP	Brain_Spinal_cord_cervical_c-1	4eCs4n	pb7Pe0	Varicose Veins	TSLP	Wald ratio	1	-0.000706706	0.0123674	0.954431
TSLP	Brain_Substantia_nigra	nYiD74	pb7Pe0	Varicose Veins	TSLP	Wald ratio	1	-0.000465007	0.00813762	0.954431
TSLP	Breast_Mammary_Tissue	UEJIfJ	pb7Pe0	Varicose Veins	TSLP	Wald ratio	1	0.00136916	0.0136916	0.920344
TSLP	Cells_Cultured_fibroblasts	MUlrPq	pb7Pe0	Varicose Veins	TSLP	Wald ratio	1	0.00227992	0.0314629	0.942233
TSLP	Colon_Sigmoid	y1okmY	pb7Pe0	Varicose Veins	TSLP	Wald ratio	1	-0.000750603	0.0131356	0.954431
TSLP	Esophagus_Mucosa	JaexpN	pb7Pe0	Varicose Veins	TSLP	Wald ratio	1	-0.000597301	0.0104528	0.954431
TSLP	Minor_Salivary_Gland	vxDyae	pb7Pe0	Varicose Veins	TSLP	Wald ratio	1	-0.00255782	0.0127891	0.841481
TSLP	Muscle_Skeletal	w9SvQw	pb7Pe0	Varicose Veins	TSLP	Wald ratio	1	0.00232925	0.0232925	0.920344
TSLP	Nerve_Tibial	WQvbQK	pb7Pe0	Varicose Veins	TSLP	Wald ratio	1	-0.000545358	0.00954376	0.954431
TSLP	Pituitary	BVHLKK	pb7Pe0	Varicose Veins	TSLP	Wald ratio	1	-0.000904915	0.015836	0.954431
TSLP	Skin_Not_Sun_Exposed_Suprapubic	Bcli0I	pb7Pe0	Varicose Veins	TSLP	Wald ratio	1	-0.00076688	0.0134204	0.954431
TSLP	Skin_Sun_Exposed_Lower_leg	Vuu6wZ	pb7Pe0	Varicose Veins	TSLP	Wald ratio	1	-0.0156509	0.0126217	0.214975
TSLP	Spleen	px1VXN	pb7Pe0	Varicose Veins	TSLP	Inverse variance weighted	2	-0.00611852	0.00791775	0.439664
TSLP	Testis	D6PnwD	pb7Pe0	Varicose Veins	TSLP	Wald ratio	1	0.000390126	0.00682721	0.954431
TSLP	Thyroid	RBnnq9	pb7Pe0	Varicose Veins	TSLP	Wald ratio	1	-0.000683604	0.0119631	0.954431
TSPO	Adipose_Subcutaneous	kQkNcA	pb7Pe0	Varicose Veins	TSPO	Wald ratio	1	-0.00769389	0.0167455	0.645904
TSPO	Adipose_Visceral_Omentum	yTKji6	pb7Pe0	Varicose Veins	TSPO	Wald ratio	1	-0.00835081	0.0181753	0.645904
TSPO	Adrenal_Gland	zw70qd	pb7Pe0	Varicose Veins	TSPO	Wald ratio	1	-0.0143044	0.0129581	0.269638
TSPO	Artery_Tibial	K66Zs8	pb7Pe0	Varicose Veins	TSPO	Wald ratio	1	0.0593191	0.0640022	0.354015
TSPO	Breast_Mammary_Tissue	7wkocx	pb7Pe0	Varicose Veins	TSPO	Wald ratio	1	-0.0121073	0.0263512	0.645904
TSPO	Cells_Cultured_fibroblasts	7g5QyC	pb7Pe0	Varicose Veins	TSPO	Wald ratio	1	-0.0291744	0.0264286	0.269638
TSPO	Colon_Sigmoid	KTodmE	pb7Pe0	Varicose Veins	TSPO	Wald ratio	1	0.0308249	0.0332584	0.354015
TSPO	Esophagus_Mucosa	miRoSQ	pb7Pe0	Varicose Veins	TSPO	Wald ratio	1	-0.0263467	0.0573429	0.645904
TSPO	Lung	aYXNQx	pb7Pe0	Varicose Veins	TSPO	Wald ratio	1	-0.0192036	0.0430627	0.655636
TSPO	Nerve_Tibial	SiAg4J	pb7Pe0	Varicose Veins	TSPO	Wald ratio	1	-0.0219404	0.0180142	0.223243
TSPO	Ovary	P6CoT7	pb7Pe0	Varicose Veins	TSPO	Wald ratio	1	-0.0169272	0.0153341	0.269638
TSPO	Pituitary	tbFYuN	pb7Pe0	Varicose Veins	TSPO	Wald ratio	1	0.0157361	0.0343333	0.646713
TSPO	Skin_Not_Sun_Exposed_Suprapubic	159wve	pb7Pe0	Varicose Veins	TSPO	Wald ratio	1	-0.0188523	0.0348767	0.588824
TSPO	Skin_Sun_Exposed_Lower_leg	D5Fnz0	pb7Pe0	Varicose Veins	TSPO	Wald ratio	1	-0.0303419	0.0561325	0.588824
TSPO	Testis	WyyFhF	pb7Pe0	Varicose Veins	TSPO	Wald ratio	1	0.00614193	0.0280226	0.826511
TSPO	Thyroid	tZVLbB	pb7Pe0	Varicose Veins	TSPO	Wald ratio	1	-0.0145666	0.0291331	0.617075
TSPO	Whole_Blood	ewTYYs	pb7Pe0	Varicose Veins	TSPO	Inverse variance weighted	2	0.0032291	0.106776	0.975874
TTK	Cells_Cultured_fibroblasts	4iebhB	pb7Pe0	Varicose Veins	TTK	Wald ratio	1	-0.0883303	0.0815932	0.279
TUBA1B	Muscle_Skeletal	xk0bxv	pb7Pe0	Varicose Veins	TUBA1B	Wald ratio	1	-0.0110259	0.0349954	0.75271
TUBA1C	Adipose_Subcutaneous	x2uZNU	pb7Pe0	Varicose Veins	TUBA1C	Wald ratio	1	0.0974147	0.0338032	0.00395388
TUBA1C	Adipose_Visceral_Omentum	x5XxOe	pb7Pe0	Varicose Veins	TUBA1C	Wald ratio	1	0.141397	0.0471933	0.00273435
TUBA1C	Artery_Aorta	ietIeK	pb7Pe0	Varicose Veins	TUBA1C	Wald ratio	1	0.0161566	0.0366217	0.659085
TUBA1C	Artery_Tibial	ET2nxn	pb7Pe0	Varicose Veins	TUBA1C	Wald ratio	1	0.104458	0.0348645	0.00273435
TUBA1C	Brain_Amygdala	GSAOE8	pb7Pe0	Varicose Veins	TUBA1C	Wald ratio	1	0.00113996	0.0164154	0.944636
TUBA1C	Brain_Caudate_basal_ganglia	Kz3NSh	pb7Pe0	Varicose Veins	TUBA1C	Wald ratio	1	-0.00367254	0.0176282	0.834969
TUBA1C	Brain_Frontal_Cortex_BA9	I84HsE	pb7Pe0	Varicose Veins	TUBA1C	Wald ratio	1	0.00747284	0.0160446	0.641392
TUBA1C	Brain_Hippocampus	jT6Wv1	pb7Pe0	Varicose Veins	TUBA1C	Wald ratio	1	0.00109214	0.0159452	0.945393
TUBA1C	Brain_Nucleus_accumbens_basal_ganglia	lNV4Lv	pb7Pe0	Varicose Veins	TUBA1C	Wald ratio	1	0.010493	0.022529	0.641392
TUBA1C	Brain_Putamen_basal_ganglia	OIfRUE	pb7Pe0	Varicose Veins	TUBA1C	Wald ratio	1	0	0.0209817	1
TUBA1C	Brain_Spinal_cord_cervical_c-1	eGlW1d	pb7Pe0	Varicose Veins	TUBA1C	Wald ratio	1	0.00355671	0.0136652	0.794652
TUBA1C	Cells_EBV-transformed_lymphocytes	ZGC5T6	pb7Pe0	Varicose Veins	TUBA1C	Wald ratio	1	0.107485	0.028127	0.000132681
TUBA1C	Colon_Sigmoid	c1Or33	pb7Pe0	Varicose Veins	TUBA1C	Wald ratio	1	0.101134	0.0337551	0.00273435
TUBA1C	Esophagus_Gastroesophageal_Junction	yIaHlA	pb7Pe0	Varicose Veins	TUBA1C	Wald ratio	1	0.175319	0.0470873	0.000196659
TUBA1C	Heart_Left_Ventricle	dvML2e	pb7Pe0	Varicose Veins	TUBA1C	Wald ratio	1	0.107426	0.0358551	0.00273435
TUBA1C	Skin_Not_Sun_Exposed_Suprapubic	3C3c25	pb7Pe0	Varicose Veins	TUBA1C	Wald ratio	1	0.131537	0.0439024	0.00273435
TUBA1C	Stomach	Oapscf	pb7Pe0	Varicose Veins	TUBA1C	Wald ratio	1	0.0830285	0.0355202	0.0194132
TUBA1C	Thyroid	C2gSQZ	pb7Pe0	Varicose Veins	TUBA1C	Wald ratio	1	0.161157	0.0421719	0.000132681
TUBA1C	Whole_Blood	H5ZNM6	pb7Pe0	Varicose Veins	TUBA1C	Wald ratio	1	0.0949705	0.0351076	0.0068278
TUBA3C	Heart_Atrial_Appendage	sXcuvK	pb7Pe0	Varicose Veins	TUBA3C	Wald ratio	1	-0.0234207	0.0175128	0.181109
TUBA3C	Stomach	VkN3bq	pb7Pe0	Varicose Veins	TUBA3C	Wald ratio	1	0.010098	0.0233144	0.664927
TUBA3E	Heart_Atrial_Appendage	8Nb0Ia	pb7Pe0	Varicose Veins	TUBA3E	Wald ratio	1	-0.0121661	0.038671	0.75306
TUBA3E	Heart_Left_Ventricle	lgK2Qm	pb7Pe0	Varicose Veins	TUBA3E	Wald ratio	1	-0.0301074	0.0301074	0.317311
TUBA3E	Testis	n2IB77	pb7Pe0	Varicose Veins	TUBA3E	Wald ratio	1	-0.0062476	0.0062476	0.317311
TUBB1	Artery_Tibial	GRye29	pb7Pe0	Varicose Veins	TUBB1	Wald ratio	1	0.00166963	0.020503	0.935097
TUBB1	Cells_Cultured_fibroblasts	ubkWYb	pb7Pe0	Varicose Veins	TUBB1	Wald ratio	1	0.00135619	0.0166541	0.935097
TUBB1	Esophagus_Gastroesophageal_Junction	qigg1p	pb7Pe0	Varicose Veins	TUBB1	Wald ratio	1	0.000963236	0.0118285	0.935097
TUBB1	Esophagus_Mucosa	JUPzDr	pb7Pe0	Varicose Veins	TUBB1	Wald ratio	1	-0.0172359	0.019575	0.378587
TUBB1	Esophagus_Muscularis	NBrLSo	pb7Pe0	Varicose Veins	TUBB1	Wald ratio	1	0.00157234	0.0193083	0.935097
TUBB1	Muscle_Skeletal	r13W9m	pb7Pe0	Varicose Veins	TUBB1	Wald ratio	1	0.00141013	0.0173163	0.935097
TUBB1	Stomach	7CUvzH	pb7Pe0	Varicose Veins	TUBB1	Wald ratio	1	-0.0117036	0.0132919	0.378587
TUBB1	Thyroid	EmRHLp	pb7Pe0	Varicose Veins	TUBB1	Wald ratio	1	0.00138832	0.0170486	0.935097
TUBB2A	Brain_Cerebellum	WXtG8a	pb7Pe0	Varicose Veins	TUBB2A	Wald ratio	1	-0.0260078	0.0145802	0.0744588
TUBB2A	Brain_Cortex	9ShE07	pb7Pe0	Varicose Veins	TUBB2A	Wald ratio	1	-0.0433237	0.0255848	0.090392
TUBB2A	Brain_Hypothalamus	i8fsXu	pb7Pe0	Varicose Veins	TUBB2A	Wald ratio	1	-0.0538584	0.0301446	0.0739914
TUBB2A	Esophagus_Muscularis	S9iZRR	pb7Pe0	Varicose Veins	TUBB2A	Wald ratio	1	-0.0735907	0.0411888	0.0739914
TUBB2A	Nerve_Tibial	MgXx1V	pb7Pe0	Varicose Veins	TUBB2A	Wald ratio	1	-0.0428309	0.0240113	0.0744588
TUBB2A	Skin_Not_Sun_Exposed_Suprapubic	WHGpAO	pb7Pe0	Varicose Veins	TUBB2A	Wald ratio	1	-0.0533271	0.0298955	0.0744588
TUBB2A	Skin_Sun_Exposed_Lower_leg	HXvk6z	pb7Pe0	Varicose Veins	TUBB2A	Wald ratio	1	-0.0543342	0.0304109	0.0739914
TUBB2A	Testis	KVGw0q	pb7Pe0	Varicose Veins	TUBB2A	Wald ratio	1	0.028632	0.0144972	0.0482681
TUBB2A	Whole_Blood	Fj2gIl	pb7Pe0	Varicose Veins	TUBB2A	Wald ratio	1	-0.0114792	0.00844059	0.17383
TUBB2B	Adipose_Subcutaneous	7lPJux	pb7Pe0	Varicose Veins	TUBB2B	Wald ratio	1	0.0244883	0.0137283	0.0744588
TUBB2B	Adipose_Visceral_Omentum	VzKkiN	pb7Pe0	Varicose Veins	TUBB2B	Wald ratio	1	0.0296007	0.0160873	0.0657682
TUBB2B	Artery_Aorta	u2XGeg	pb7Pe0	Varicose Veins	TUBB2B	Wald ratio	1	0.0313284	0.018501	0.090392
TUBB2B	Artery_Tibial	9wCgku	pb7Pe0	Varicose Veins	TUBB2B	Wald ratio	1	0.0333147	0.0186764	0.0744588
TUBB2B	Cells_Cultured_fibroblasts	u4Qw57	pb7Pe0	Varicose Veins	TUBB2B	Wald ratio	1	0.0128231	0.00718869	0.0744588
TUBB2B	Esophagus_Mucosa	AksV42	pb7Pe0	Varicose Veins	TUBB2B	Wald ratio	1	0.016634	0.00932514	0.0744588
TUBB2B	Esophagus_Muscularis	cysFsf	pb7Pe0	Varicose Veins	TUBB2B	Wald ratio	1	0.0489793	0.0289248	0.090392
TUBB2B	Liver	UIuJkL	pb7Pe0	Varicose Veins	TUBB2B	Wald ratio	1	0.0171762	0.00961355	0.0739914
TUBB2B	Lung	pi0ToK	pb7Pe0	Varicose Veins	TUBB2B	Wald ratio	1	0.0428144	0.0239633	0.0739914
TUBB2B	Muscle_Skeletal	Xm8Dgl	pb7Pe0	Varicose Veins	TUBB2B	Wald ratio	1	0.0527692	0.0295827	0.0744588
TUBB2B	Skin_Not_Sun_Exposed_Suprapubic	u7QKk8	pb7Pe0	Varicose Veins	TUBB2B	Wald ratio	1	0.0159101	0.0089193	0.0744588
TUBB2B	Skin_Sun_Exposed_Lower_leg	XEoDub	pb7Pe0	Varicose Veins	TUBB2B	Wald ratio	1	0.0161498	0.00905368	0.0744588
TUBB2B	Stomach	5LIhD0	pb7Pe0	Varicose Veins	TUBB2B	Wald ratio	1	0.0512261	0.0287177	0.0744588
TUBB2B	Whole_Blood	kKbIJH	pb7Pe0	Varicose Veins	TUBB2B	Inverse variance weighted	2	-0.0223508	0.0149122	0.133919
TUBB3	Brain_Anterior_cingulate_cortex_BA24	IkBNhG	pb7Pe0	Varicose Veins	TUBB3	Wald ratio	1	0.00463591	0.0155284	0.765288
TUBB3	Esophagus_Mucosa	dGJPKt	pb7Pe0	Varicose Veins	TUBB3	Wald ratio	1	-0.00457783	0.0136161	0.736715
TUBB3	Skin_Sun_Exposed_Lower_leg	QUiAAd	pb7Pe0	Varicose Veins	TUBB3	Wald ratio	1	-0.0568304	0.036075	0.115177
TUBB4A	Adipose_Subcutaneous	t8T3Ei	pb7Pe0	Varicose Veins	TUBB4A	Wald ratio	1	-0.0415002	0.0294313	0.158518
TUBB4A	Adipose_Visceral_Omentum	adsdIB	pb7Pe0	Varicose Veins	TUBB4A	Wald ratio	1	-0.0294058	0.0208541	0.158518
TUBB4A	Artery_Tibial	MCd6sI	pb7Pe0	Varicose Veins	TUBB4A	Wald ratio	1	-0.0357045	0.0253211	0.158518
TUBB4A	Esophagus_Gastroesophageal_Junction	N1syH0	pb7Pe0	Varicose Veins	TUBB4A	Wald ratio	1	-0.0529303	0.0375373	0.158518
TUBB4A	Esophagus_Mucosa	iY7u1F	pb7Pe0	Varicose Veins	TUBB4A	Wald ratio	1	-0.0295159	0.0209322	0.158518
TUBB4A	Esophagus_Muscularis	hh7iH8	pb7Pe0	Varicose Veins	TUBB4A	Wald ratio	1	-0.0585919	0.0415524	0.158518
TUBB4A	Nerve_Tibial	EMohrp	pb7Pe0	Varicose Veins	TUBB4A	Wald ratio	1	-0.101175	0.071752	0.158518
TUBB4A	Skin_Sun_Exposed_Lower_leg	Pf4lA0	pb7Pe0	Varicose Veins	TUBB4A	Wald ratio	1	-0.0472998	0.0335442	0.158518
TUBB4A	Whole_Blood	9cxY1K	pb7Pe0	Varicose Veins	TUBB4A	Wald ratio	1	-0.0400714	0.028418	0.158518
TUBB6	Artery_Tibial	yYPLDY	pb7Pe0	Varicose Veins	TUBB6	Wald ratio	1	-0.0150875	0.0475484	0.75101
TUBB6	Brain_Cerebellar_Hemisphere	PrnuMW	pb7Pe0	Varicose Veins	TUBB6	Wald ratio	1	0.0151543	0.0174161	0.384229
TUBB6	Brain_Cerebellum	Fsbquw	pb7Pe0	Varicose Veins	TUBB6	Wald ratio	1	0.0114747	0.0131873	0.384229
TUBB6	Brain_Hypothalamus	y7tzmj	pb7Pe0	Varicose Veins	TUBB6	Wald ratio	1	0.0129277	0.0148572	0.384229
TUBB6	Brain_Nucleus_accumbens_basal_ganglia	Imw881	pb7Pe0	Varicose Veins	TUBB6	Wald ratio	1	0.018814	0.0216221	0.384229
TUBB6	Cells_Cultured_fibroblasts	DtynR5	pb7Pe0	Varicose Veins	TUBB6	Inverse variance weighted	2	-0.0500971	0.0474066	0.290624
TUBB6	Cells_EBV-transformed_lymphocytes	wkErKJ	pb7Pe0	Varicose Veins	TUBB6	Wald ratio	1	-0.00442378	0.0142424	0.7561
TUBB6	Nerve_Tibial	jPIow7	pb7Pe0	Varicose Veins	TUBB6	Wald ratio	1	0.00334732	0.0488709	0.945393
TUBB6	Whole_Blood	Reb1O9	pb7Pe0	Varicose Veins	TUBB6	Wald ratio	1	0.00306311	0.0127425	0.810032
TUBB8	Adipose_Subcutaneous	TtQdjV	pb7Pe0	Varicose Veins	TUBB8	Wald ratio	1	0.0146693	0.0224722	0.5139
TUBB8	Adipose_Visceral_Omentum	ZH4nNG	pb7Pe0	Varicose Veins	TUBB8	Wald ratio	1	0.0179698	0.0209648	0.391366
TUBB8	Breast_Mammary_Tissue	pMehDx	pb7Pe0	Varicose Veins	TUBB8	Wald ratio	1	0.00359014	0.0160702	0.823221
TUBB8	Lung	bO5att	pb7Pe0	Varicose Veins	TUBB8	Wald ratio	1	0.00538982	0.0235192	0.818739
TUBB8	Pancreas	srZxjA	pb7Pe0	Varicose Veins	TUBB8	Wald ratio	1	0.00187927	0.00841197	0.823221
TUBB8	Testis	fh3FAo	pb7Pe0	Varicose Veins	TUBB8	Inverse variance weighted	2	0.00419859	0.00890443	0.637272
TUBB8	Thyroid	tkHVYw	pb7Pe0	Varicose Veins	TUBB8	Inverse variance weighted	2	-0.000743105	0.0101325	0.941537
TXK	Esophagus_Mucosa	IKdheE	pb7Pe0	Varicose Veins	TXK	Wald ratio	1	-0.016035	0.0298834	0.591554
TXK	Skin_Not_Sun_Exposed_Suprapubic	VS22Sp	pb7Pe0	Varicose Veins	TXK	Wald ratio	1	-0.0176925	0.0217754	0.416505
TXK	Skin_Sun_Exposed_Lower_leg	vIkmMm	pb7Pe0	Varicose Veins	TXK	Wald ratio	1	-0.0220437	0.0229026	0.335799
TXK	Thyroid	UES71b	pb7Pe0	Varicose Veins	TXK	Wald ratio	1	-0.0263841	0.031661	0.404657
TXK	Whole_Blood	usjm4m	pb7Pe0	Varicose Veins	TXK	Wald ratio	1	-0.173162	0.0747978	0.0206092
TXNRD1	Breast_Mammary_Tissue	VRL0Rx	pb7Pe0	Varicose Veins	TXNRD1	Wald ratio	1	-0.0113106	0.0130685	0.386774
TXNRD1	Whole_Blood	LsOTDL	pb7Pe0	Varicose Veins	TXNRD1	Wald ratio	1	-0.0150863	0.072414	0.834969
TYK2	Adipose_Subcutaneous	qH7gxU	pb7Pe0	Varicose Veins	TYK2	Wald ratio	1	0.0340676	0.0391777	0.384538
TYK2	Adrenal_Gland	R0lnug	pb7Pe0	Varicose Veins	TYK2	Wald ratio	1	0.0203221	0.01956	0.298823
TYK2	Brain_Cerebellar_Hemisphere	CzN5fu	pb7Pe0	Varicose Veins	TYK2	Wald ratio	1	0.0207149	0.0238221	0.384538
TYK2	Brain_Cerebellum	ELsuzD	pb7Pe0	Varicose Veins	TYK2	Wald ratio	1	0.0181738	0.0208999	0.384538
TYK2	Brain_Cortex	FoVRDZ	pb7Pe0	Varicose Veins	TYK2	Wald ratio	1	0.0083398	0.0257446	0.745981
TYK2	Breast_Mammary_Tissue	RnnS2S	pb7Pe0	Varicose Veins	TYK2	Wald ratio	1	0.0318977	0.0366823	0.384538
TYK2	Cells_Cultured_fibroblasts	d3VVao	pb7Pe0	Varicose Veins	TYK2	Wald ratio	1	-0.0761304	0.0477757	0.111049
TYK2	Colon_Sigmoid	rFGAA1	pb7Pe0	Varicose Veins	TYK2	Wald ratio	1	0.0323941	0.0372532	0.384538
TYK2	Liver	IfUZAm	pb7Pe0	Varicose Veins	TYK2	Wald ratio	1	0.0185455	0.0213273	0.384538
TYK2	Lung	Gu7t5x	pb7Pe0	Varicose Veins	TYK2	Wald ratio	1	0.0444355	0.0511008	0.384538
TYK2	Nerve_Tibial	9xolzQ	pb7Pe0	Varicose Veins	TYK2	Wald ratio	1	0.0385163	0.0442937	0.384538
TYK2	Skin_Not_Sun_Exposed_Suprapubic	MnaD43	pb7Pe0	Varicose Veins	TYK2	Wald ratio	1	0.0415051	0.0477309	0.384538
TYK2	Skin_Sun_Exposed_Lower_leg	2KC1Ik	pb7Pe0	Varicose Veins	TYK2	Wald ratio	1	0.0402526	0.0462905	0.384538
TYK2	Thyroid	SiEaQj	pb7Pe0	Varicose Veins	TYK2	Wald ratio	1	0.0382535	0.0439916	0.384538
TYK2	Whole_Blood	jIdLqo	pb7Pe0	Varicose Veins	TYK2	Wald ratio	1	0.0610869	0.0671096	0.362687
TYMP	Adipose_Subcutaneous	V4Wilt	pb7Pe0	Varicose Veins	TYMP	Wald ratio	1	0.0146564	0.0205663	0.476066
TYMP	Adipose_Visceral_Omentum	9Q2vCH	pb7Pe0	Varicose Veins	TYMP	Wald ratio	1	-0.0143054	0.0187271	0.444933
TYMP	Artery_Aorta	f6f9y1	pb7Pe0	Varicose Veins	TYMP	Wald ratio	1	0.0292418	0.0353338	0.407905
TYMP	Artery_Coronary	RPampy	pb7Pe0	Varicose Veins	TYMP	Wald ratio	1	0.0192178	0.0269669	0.476066
TYMP	Artery_Tibial	CSr5oe	pb7Pe0	Varicose Veins	TYMP	Wald ratio	1	0.0224851	0.0315517	0.476066
TYMP	Breast_Mammary_Tissue	uEqXes	pb7Pe0	Varicose Veins	TYMP	Wald ratio	1	0.0220376	0.0309237	0.476066
TYMP	Cells_Cultured_fibroblasts	a1CczX	pb7Pe0	Varicose Veins	TYMP	Wald ratio	1	-0.0313963	0.0411006	0.444933
TYMP	Colon_Transverse	R9ue1C	pb7Pe0	Varicose Veins	TYMP	Wald ratio	1	0.0201603	0.032713	0.53771
TYMP	Esophagus_Gastroesophageal_Junction	l2Szmo	pb7Pe0	Varicose Veins	TYMP	Wald ratio	1	0.0151314	0.024734	0.540693
TYMP	Esophagus_Mucosa	b0yfo2	pb7Pe0	Varicose Veins	TYMP	Wald ratio	1	-0.011361	0.0221241	0.607592
TYMP	Esophagus_Muscularis	mtatsD	pb7Pe0	Varicose Veins	TYMP	Wald ratio	1	0.0374803	0.0305252	0.219504
TYMP	Heart_Atrial_Appendage	zrG5bl	pb7Pe0	Varicose Veins	TYMP	Wald ratio	1	-0.0151705	0.0198596	0.444933
TYMP	Heart_Left_Ventricle	XboguV	pb7Pe0	Varicose Veins	TYMP	Wald ratio	1	0.0277063	0.0334785	0.407905
TYMP	Lung	7eeVBT	pb7Pe0	Varicose Veins	TYMP	Wald ratio	1	0.0214509	0.0301004	0.476066
TYMP	Muscle_Skeletal	oLZPSv	pb7Pe0	Varicose Veins	TYMP	Wald ratio	1	-0.0125788	0.0244956	0.607592
TYMP	Nerve_Tibial	bi1lIC	pb7Pe0	Varicose Veins	TYMP	Wald ratio	1	-0.0132191	0.0257425	0.607592
TYMP	Pancreas	PIOjdr	pb7Pe0	Varicose Veins	TYMP	Wald ratio	1	0.0315931	0.038175	0.407905
TYMP	Skin_Not_Sun_Exposed_Suprapubic	J79ofl	pb7Pe0	Varicose Veins	TYMP	Wald ratio	1	0.0141632	0.0231515	0.540693
TYMP	Skin_Sun_Exposed_Lower_leg	1JwuN1	pb7Pe0	Varicose Veins	TYMP	Wald ratio	1	0.0241939	0.0284442	0.395006
TYMP	Spleen	z2d8C8	pb7Pe0	Varicose Veins	TYMP	Wald ratio	1	-0.0171913	0.022505	0.444933
TYMP	Stomach	fzptoy	pb7Pe0	Varicose Veins	TYMP	Wald ratio	1	0.0185628	0.030343	0.540693
TYMP	Testis	Aka3tV	pb7Pe0	Varicose Veins	TYMP	Wald ratio	1	-0.0206287	0.014202	0.146359
TYMP	Thyroid	EwfT8V	pb7Pe0	Varicose Veins	TYMP	Wald ratio	1	0.0139822	0.0226882	0.53771
TYMP	Whole_Blood	BbvbQg	pb7Pe0	Varicose Veins	TYMP	Wald ratio	1	-0.0130288	0.0253719	0.607592
TYMS	Esophagus_Mucosa	JmOKop	pb7Pe0	Varicose Veins	TYMS	Wald ratio	1	0.0435344	0.0519814	0.402312
TYMS	Esophagus_Muscularis	M5oUbS	pb7Pe0	Varicose Veins	TYMS	Wald ratio	1	-0.00642006	0.0132987	0.629267
TYMS	Skin_Not_Sun_Exposed_Suprapubic	nlOKZq	pb7Pe0	Varicose Veins	TYMS	Wald ratio	1	0.0570147	0.0414209	0.168676
TYMS	Skin_Sun_Exposed_Lower_leg	HqUzwO	pb7Pe0	Varicose Veins	TYMS	Inverse variance weighted	2	0.0551014	0.035022	0.115641
TYMS	Small_Intestine_Terminal_Ileum	OXQtHA	pb7Pe0	Varicose Veins	TYMS	Wald ratio	1	0.00296198	0.0342404	0.931065
TYMS	Testis	CUmPlz	pb7Pe0	Varicose Veins	TYMS	Wald ratio	1	0.0247871	0.0241348	0.304408
TYMS	Whole_Blood	qqloJq	pb7Pe0	Varicose Veins	TYMS	Wald ratio	1	0.107475	0.0780801	0.168676
TYRO3	Artery_Tibial	P9fBas	pb7Pe0	Varicose Veins	TYRO3	Wald ratio	1	-0.000331277	0.0341216	0.992254
TYRO3	Cells_Cultured_fibroblasts	TIa1LE	pb7Pe0	Varicose Veins	TYRO3	Inverse variance weighted	2	0.0548847	0.0318593	0.0849389
TYRO3	Heart_Left_Ventricle	0iVIBO	pb7Pe0	Varicose Veins	TYRO3	Wald ratio	1	-0.00139026	0.0253722	0.956302
TYRO3	Lung	I9gXlN	pb7Pe0	Varicose Veins	TYRO3	Wald ratio	1	-0.00568383	0.01153	0.622042
TYRO3	Nerve_Tibial	4mZgh0	pb7Pe0	Varicose Veins	TYRO3	Wald ratio	1	0.0580135	0.0259593	0.0254316
TYRO3	Thyroid	xTg6Si	pb7Pe0	Varicose Veins	TYRO3	Wald ratio	1	-0.00992223	0.0201279	0.622042
TYRP1	Brain_Caudate_basal_ganglia	GE3r9H	pb7Pe0	Varicose Veins	TYRP1	Wald ratio	1	0.0161595	0.0116348	0.164867
TYRP1	Lung	7kwWM7	pb7Pe0	Varicose Veins	TYRP1	Wald ratio	1	0.00481021	0.0228485	0.833257
UBA3	Skin_Not_Sun_Exposed_Suprapubic	FwvBkP	pb7Pe0	Varicose Veins	UBA3	Wald ratio	1	-0.0389441	0.0177893	0.0285831
UBA3	Skin_Sun_Exposed_Lower_leg	LMkJui	pb7Pe0	Varicose Veins	UBA3	Wald ratio	1	-0.0451684	0.0206325	0.0285831
UGCG	Pancreas	ZaEHs0	pb7Pe0	Varicose Veins	UGCG	Wald ratio	1	0.0482023	0.0257766	0.0614838
UGCG	Whole_Blood	Ztjljd	pb7Pe0	Varicose Veins	UGCG	Wald ratio	1	-0.0906597	0.0694415	0.191704
ULK1	Brain_Cerebellar_Hemisphere	pooIKT	pb7Pe0	Varicose Veins	ULK1	Wald ratio	1	0.0246919	0.0207637	0.234365
ULK1	Brain_Cerebellum	emFMw4	pb7Pe0	Varicose Veins	ULK1	Wald ratio	1	0.02338	0.0196605	0.234365
ULK2	Adipose_Subcutaneous	UrWUog	pb7Pe0	Varicose Veins	ULK2	Wald ratio	1	0.0373468	0.0224081	0.0955807
ULK2	Adipose_Visceral_Omentum	ngufeS	pb7Pe0	Varicose Veins	ULK2	Wald ratio	1	0.0573981	0.0379411	0.130325
ULK2	Artery_Aorta	V1iqXY	pb7Pe0	Varicose Veins	ULK2	Wald ratio	1	0.0356553	0.0235687	0.130325
ULK2	Artery_Tibial	FH6ASX	pb7Pe0	Varicose Veins	ULK2	Inverse variance weighted	2	0.0147146	0.0476726	0.75758
ULK2	Breast_Mammary_Tissue	jiI4xz	pb7Pe0	Varicose Veins	ULK2	Wald ratio	1	0.0591955	0.0452123	0.19044
ULK2	Cells_Cultured_fibroblasts	CFRzRj	pb7Pe0	Varicose Veins	ULK2	Inverse variance weighted	2	0.0120378	0.0568759	0.832379
ULK2	Colon_Sigmoid	QmiCx3	pb7Pe0	Varicose Veins	ULK2	Wald ratio	1	0.0550346	0.0363788	0.130325
ULK2	Esophagus_Mucosa	Qu2Uv3	pb7Pe0	Varicose Veins	ULK2	Wald ratio	1	0.0467275	0.0308876	0.130325
ULK2	Esophagus_Muscularis	ligvpe	pb7Pe0	Varicose Veins	ULK2	Inverse variance weighted	2	0.00965455	0.0608028	0.873839
ULK2	Heart_Atrial_Appendage	FYvAaB	pb7Pe0	Varicose Veins	ULK2	Wald ratio	1	0.0389715	0.0257608	0.130325
ULK2	Heart_Left_Ventricle	Ei5mW1	pb7Pe0	Varicose Veins	ULK2	Wald ratio	1	0.0550001	0.036356	0.130325
ULK2	Liver	J877bL	pb7Pe0	Varicose Veins	ULK2	Wald ratio	1	0.0265463	0.0175476	0.130325
ULK2	Muscle_Skeletal	Udwg8S	pb7Pe0	Varicose Veins	ULK2	Inverse variance weighted	2	0.00665886	0.0393495	0.865621
ULK2	Skin_Not_Sun_Exposed_Suprapubic	R8oOVl	pb7Pe0	Varicose Veins	ULK2	Wald ratio	1	0.0421629	0.0278704	0.130325
ULK2	Skin_Sun_Exposed_Lower_leg	dUnSaD	pb7Pe0	Varicose Veins	ULK2	Inverse variance weighted	2	0.0103635	0.0443442	0.815214
ULK2	Testis	D316Nq	pb7Pe0	Varicose Veins	ULK2	Wald ratio	1	-0.0531595	0.0351394	0.130325
ULK2	Thyroid	sqACdR	pb7Pe0	Varicose Veins	ULK2	Wald ratio	1	-0.0393483	0.0326893	0.228704
ULK3	Adipose_Subcutaneous	vMIK36	pb7Pe0	Varicose Veins	ULK3	Wald ratio	1	0.0248091	0.0251399	0.32372
ULK3	Adipose_Visceral_Omentum	1nSZYu	pb7Pe0	Varicose Veins	ULK3	Wald ratio	1	0.0240939	0.0208084	0.246907
ULK3	Artery_Aorta	vyInem	pb7Pe0	Varicose Veins	ULK3	Wald ratio	1	0.0387264	0.0392427	0.32372
ULK3	Artery_Tibial	m18J15	pb7Pe0	Varicose Veins	ULK3	Wald ratio	1	0.0575796	0.0382166	0.131896
ULK3	Breast_Mammary_Tissue	tImCi7	pb7Pe0	Varicose Veins	ULK3	Wald ratio	1	0.0330856	0.0208522	0.112588
ULK3	Cells_Cultured_fibroblasts	v8tOoV	pb7Pe0	Varicose Veins	ULK3	Wald ratio	1	0.0442987	0.0300598	0.140567
ULK3	Esophagus_Mucosa	vMXx7U	pb7Pe0	Varicose Veins	ULK3	Wald ratio	1	-0.0619669	0.0474236	0.191326
ULK3	Liver	5mSGax	pb7Pe0	Varicose Veins	ULK3	Wald ratio	1	0.0277187	0.0188091	0.140567
ULK3	Lung	5LWnNL	pb7Pe0	Varicose Veins	ULK3	Wald ratio	1	0.0661887	0.0457304	0.147794
ULK3	Muscle_Skeletal	JHibfC	pb7Pe0	Varicose Veins	ULK3	Wald ratio	1	0.0461443	0.0306267	0.131896
ULK3	Pancreas	nxcffL	pb7Pe0	Varicose Veins	ULK3	Wald ratio	1	0.0290442	0.0192772	0.131896
ULK3	Skin_Not_Sun_Exposed_Suprapubic	76cdBq	pb7Pe0	Varicose Veins	ULK3	Wald ratio	1	0.0260679	0.0528403	0.621777
ULK3	Skin_Sun_Exposed_Lower_leg	Cm2EcX	pb7Pe0	Varicose Veins	ULK3	Wald ratio	1	0.0808558	0.0652063	0.214975
ULK3	Spleen	hSX1pL	pb7Pe0	Varicose Veins	ULK3	Wald ratio	1	0.0326534	0.0221576	0.140567
ULK3	Stomach	m22Nka	pb7Pe0	Varicose Veins	ULK3	Wald ratio	1	0.0420187	0.0285127	0.140567
ULK3	Testis	aat64K	pb7Pe0	Varicose Veins	ULK3	Wald ratio	1	0.0491455	0.0333487	0.140567
ULK3	Thyroid	msKLm7	pb7Pe0	Varicose Veins	ULK3	Inverse variance weighted	2	-0.0198852	0.0559501	0.722282
ULK3	Whole_Blood	RBYeHY	pb7Pe0	Varicose Veins	ULK3	Wald ratio	1	0.0523362	0.0355138	0.140567
UMPS	Adipose_Subcutaneous	tDwz5t	pb7Pe0	Varicose Veins	UMPS	Wald ratio	1	0.094531	0.0369674	0.0105536
UMPS	Adipose_Visceral_Omentum	aBWeL6	pb7Pe0	Varicose Veins	UMPS	Wald ratio	1	0.139494	0.0536515	0.00932238
UMPS	Artery_Tibial	j9tTpj	pb7Pe0	Varicose Veins	UMPS	Wald ratio	1	0.0842506	0.0337002	0.0124193
UMPS	Breast_Mammary_Tissue	YDeA9M	pb7Pe0	Varicose Veins	UMPS	Wald ratio	1	0.111907	0.0421154	0.0078806
UMPS	Cells_Cultured_fibroblasts	muOpwu	pb7Pe0	Varicose Veins	UMPS	Wald ratio	1	0.0935665	0.0352132	0.0078806
UMPS	Esophagus_Gastroesophageal_Junction	WA6aOP	pb7Pe0	Varicose Veins	UMPS	Wald ratio	1	0.0779322	0.0304763	0.0105536
UMPS	Esophagus_Mucosa	BFIT3x	pb7Pe0	Varicose Veins	UMPS	Wald ratio	1	0.0262641	0.04168	0.528605
UMPS	Esophagus_Muscularis	rDNLaD	pb7Pe0	Varicose Veins	UMPS	Wald ratio	1	0.0846298	0.0330954	0.0105536
UMPS	Heart_Left_Ventricle	IKH6Ev	pb7Pe0	Varicose Veins	UMPS	Wald ratio	1	0.0514576	0.0258775	0.0467558
UMPS	Lung	a6QnDK	pb7Pe0	Varicose Veins	UMPS	Wald ratio	1	0.312805	0.079244	7.90149e-05
UMPS	Muscle_Skeletal	rQhn7i	pb7Pe0	Varicose Veins	UMPS	Wald ratio	1	0.0405528	0.0189821	0.0326498
UMPS	Nerve_Tibial	xfSsRZ	pb7Pe0	Varicose Veins	UMPS	Wald ratio	1	0.0632905	0.023819	0.0078806
UMPS	Skin_Sun_Exposed_Lower_leg	PfBflP	pb7Pe0	Varicose Veins	UMPS	Inverse variance weighted	2	-0.0015606	0.0556254	0.977618
UMPS	Thyroid	4fB2Wo	pb7Pe0	Varicose Veins	UMPS	Wald ratio	1	0.0794549	0.0427371	0.0630052
UMPS	Whole_Blood	8Oj37e	pb7Pe0	Varicose Veins	UMPS	Wald ratio	1	0.130047	0.0508564	0.0105536
UTS2R	Heart_Atrial_Appendage	pLifuu	pb7Pe0	Varicose Veins	UTS2R	Wald ratio	1	-0.00123709	0.0148451	0.933586
UTS2R	Heart_Left_Ventricle	iUMf0J	pb7Pe0	Varicose Veins	UTS2R	Wald ratio	1	0.00402836	0.0164971	0.807087
UTS2R	Pancreas	bBR7tD	pb7Pe0	Varicose Veins	UTS2R	Wald ratio	1	0.00455732	0.0126203	0.718016
UTS2R	Testis	aRef9E	pb7Pe0	Varicose Veins	UTS2R	Wald ratio	1	0.00647375	0.0173217	0.7086
UTS2R	Thyroid	D4FKRX	pb7Pe0	Varicose Veins	UTS2R	Wald ratio	1	0.00663232	0.00888257	0.455265
VDR	Cells_Cultured_fibroblasts	kltzo8	pb7Pe0	Varicose Veins	VDR	Wald ratio	1	-0.030826	0.0375927	0.412216
VDR	Testis	gqQ4sF	pb7Pe0	Varicose Veins	VDR	Wald ratio	1	0.00936284	0.020428	0.646713
VDR	Whole_Blood	vJ7QYb	pb7Pe0	Varicose Veins	VDR	Wald ratio	1	-0.0970286	0.033708	0.00399565
VEGFA	Pancreas	CZAwwC	pb7Pe0	Varicose Veins	VEGFA	Wald ratio	1	0.0102288	0.0311126	0.742332
VEGFA	Thyroid	2oKUnE	pb7Pe0	Varicose Veins	VEGFA	Inverse variance weighted	2	0.0320303	0.0570899	0.574763
VEGFB	Adipose_Subcutaneous	Px4W2N	pb7Pe0	Varicose Veins	VEGFB	Wald ratio	1	0.000732893	0.0351788	0.983379
VEGFB	Breast_Mammary_Tissue	ETSAem	pb7Pe0	Varicose Veins	VEGFB	Wald ratio	1	-0.0802835	0.0525857	0.126831
VEGFB	Heart_Atrial_Appendage	Hu8SYn	pb7Pe0	Varicose Veins	VEGFB	Wald ratio	1	-0.00237092	0.0233705	0.919194
VEGFB	Heart_Left_Ventricle	kJNXIc	pb7Pe0	Varicose Veins	VEGFB	Inverse variance weighted	2	0.00610716	0.0158274	0.6996
VEGFB	Muscle_Skeletal	rISB1n	pb7Pe0	Varicose Veins	VEGFB	Wald ratio	1	-0.00692941	0.0683042	0.919194
VEGFC	Adrenal_Gland	o9C0U1	pb7Pe0	Varicose Veins	VEGFC	Wald ratio	1	0.00128384	0.0166899	0.938685
VEGFC	Cells_Cultured_fibroblasts	H8GZ67	pb7Pe0	Varicose Veins	VEGFC	Wald ratio	1	-0.0810698	0.0344207	0.0185096
VEGFC	Thyroid	nUC2Vl	pb7Pe0	Varicose Veins	VEGFC	Wald ratio	1	-0.0321401	0.0343677	0.349693
VIM	Adipose_Subcutaneous	4ljhfz	pb7Pe0	Varicose Veins	VIM	Wald ratio	1	-0.0183459	0.0404689	0.650309
VIM	Artery_Aorta	v1DvEw	pb7Pe0	Varicose Veins	VIM	Wald ratio	1	-0.0290265	0.0432758	0.502391
VIM	Artery_Tibial	mBLNUd	pb7Pe0	Varicose Veins	VIM	Wald ratio	1	-0.0217997	0.0480876	0.650309
VIM	Brain_Cortex	WCAgDd	pb7Pe0	Varicose Veins	VIM	Wald ratio	1	0.0377712	0.0332205	0.255544
VIM	Brain_Nucleus_accumbens_basal_ganglia	GYe062	pb7Pe0	Varicose Veins	VIM	Wald ratio	1	0.0411757	0.0283832	0.146862
VIM	Nerve_Tibial	2nfQbD	pb7Pe0	Varicose Veins	VIM	Wald ratio	1	0.0449143	0.037728	0.233859
VIM	Thyroid	uBr7rw	pb7Pe0	Varicose Veins	VIM	Inverse variance weighted	2	0.111411	0.0452306	0.0137712
VKORC1	Adipose_Subcutaneous	Grx5A1	pb7Pe0	Varicose Veins	VKORC1	Wald ratio	1	0.0267085	0.0436057	0.540207
VKORC1	Adipose_Visceral_Omentum	LT9pXf	pb7Pe0	Varicose Veins	VKORC1	Wald ratio	1	0.0268612	0.043855	0.540207
VKORC1	Adrenal_Gland	jhm42B	pb7Pe0	Varicose Veins	VKORC1	Wald ratio	1	0.00516828	0.00974926	0.596028
VKORC1	Artery_Tibial	6ZdbKq	pb7Pe0	Varicose Veins	VKORC1	Wald ratio	1	0.0244344	0.0398929	0.540207
VKORC1	Cells_Cultured_fibroblasts	PNWHSF	pb7Pe0	Varicose Veins	VKORC1	Wald ratio	1	0.0124014	0.0233936	0.596028
VKORC1	Heart_Atrial_Appendage	HIYUli	pb7Pe0	Varicose Veins	VKORC1	Wald ratio	1	0.0234608	0.0442557	0.596028
VKORC1	Heart_Left_Ventricle	m2AnxG	pb7Pe0	Varicose Veins	VKORC1	Wald ratio	1	0.0179774	0.0339119	0.596028
VKORC1	Liver	I63iZo	pb7Pe0	Varicose Veins	VKORC1	Wald ratio	1	0.00792984	0.00853982	0.353111
VKORC1	Lung	MWq2ka	pb7Pe0	Varicose Veins	VKORC1	Wald ratio	1	0.0283488	0.0534762	0.596028
VKORC1	Muscle_Skeletal	oUyNqT	pb7Pe0	Varicose Veins	VKORC1	Wald ratio	1	-0.0112415	0.0299773	0.70766
VKORC1	Nerve_Tibial	podLHa	pb7Pe0	Varicose Veins	VKORC1	Wald ratio	1	0.0265335	0.0500518	0.596028
VKORC1	Skin_Not_Sun_Exposed_Suprapubic	aO5Z0v	pb7Pe0	Varicose Veins	VKORC1	Wald ratio	1	-0.000517725	0.0377939	0.98907
VKORC1	Skin_Sun_Exposed_Lower_leg	Mkq8nz	pb7Pe0	Varicose Veins	VKORC1	Wald ratio	1	0.00829856	0.0305736	0.786061
VKORC1	Small_Intestine_Terminal_Ileum	c3Wf6e	pb7Pe0	Varicose Veins	VKORC1	Wald ratio	1	0	0.0136877	1
VKORC1	Testis	9skZjV	pb7Pe0	Varicose Veins	VKORC1	Wald ratio	1	0.00844832	0.0159366	0.596028
VWF	Adipose_Visceral_Omentum	OtOz5K	pb7Pe0	Varicose Veins	VWF	Wald ratio	1	-0.054795	0.0401131	0.171935
VWF	Thyroid	e5GYeh	pb7Pe0	Varicose Veins	VWF	Wald ratio	1	-0.0427822	0.031319	0.171935
WEE1	Skin_Not_Sun_Exposed_Suprapubic	EDjPRM	pb7Pe0	Varicose Veins	WEE1	Wald ratio	1	0.030823	0.0194672	0.113346
WEE1	Skin_Sun_Exposed_Lower_leg	bdeptj	pb7Pe0	Varicose Veins	WEE1	Wald ratio	1	0.0433645	0.0273881	0.113346
WEE2	Adipose_Subcutaneous	4uB5wc	pb7Pe0	Varicose Veins	WEE2	Wald ratio	1	0.0144585	0.0174499	0.407347
WEE2	Cells_Cultured_fibroblasts	USyhgt	pb7Pe0	Varicose Veins	WEE2	Wald ratio	1	0.0160084	0.0141847	0.259079
WEE2	Esophagus_Gastroesophageal_Junction	ilQPCr	pb7Pe0	Varicose Veins	WEE2	Wald ratio	1	0.00182808	0.0164527	0.911528
WEE2	Pancreas	CPZU9D	pb7Pe0	Varicose Veins	WEE2	Wald ratio	1	0.0142469	0.0126238	0.259079
WEE2	Skin_Not_Sun_Exposed_Suprapubic	xhjzt6	pb7Pe0	Varicose Veins	WEE2	Wald ratio	1	0.00633996	0.0198468	0.74939
WEE2	Skin_Sun_Exposed_Lower_leg	xgF55q	pb7Pe0	Varicose Veins	WEE2	Wald ratio	1	0.0183028	0.0175506	0.297014
WEE2	Small_Intestine_Terminal_Ileum	hg98Gu	pb7Pe0	Varicose Veins	WEE2	Wald ratio	1	0.00902392	0.0121476	0.457568
WEE2	Thyroid	uJ97F5	pb7Pe0	Varicose Veins	WEE2	Wald ratio	1	0.0164647	0.0219529	0.453255
XDH	Cells_Cultured_fibroblasts	jN38oD	pb7Pe0	Varicose Veins	XDH	Wald ratio	1	0.0306992	0.0297813	0.302624
XDH	Esophagus_Mucosa	VVEgFO	pb7Pe0	Varicose Veins	XDH	Wald ratio	1	0.0380085	0.0282496	0.178478
XDH	Thyroid	cccO7P	pb7Pe0	Varicose Veins	XDH	Wald ratio	1	0.0621521	0.0161135	0.00011472
YES1	Brain_Hypothalamus	IBOAkP	pb7Pe0	Varicose Veins	YES1	Wald ratio	1	0.0869872	0.0356505	0.0146873
YES1	Cells_Cultured_fibroblasts	HljeLc	pb7Pe0	Varicose Veins	YES1	Wald ratio	1	-0.128701	0.0509348	0.0115112
YES1	Esophagus_Mucosa	anMpYu	pb7Pe0	Varicose Veins	YES1	Wald ratio	1	-0.182914	0.0561665	0.0011274
YES1	Esophagus_Muscularis	VeVGXD	pb7Pe0	Varicose Veins	YES1	Wald ratio	1	-0.0194742	0.049831	0.695942
YES1	Nerve_Tibial	0rUn7B	pb7Pe0	Varicose Veins	YES1	Wald ratio	1	0.0409095	0.0500005	0.413253
YES1	Testis	5jEAHl	pb7Pe0	Varicose Veins	YES1	Wald ratio	1	-0.0914477	0.0418206	0.0287669

### Sheet: H-MAGMA
Supplementary Table X. H-MAGMA assigned genes from SNPs at genome-wide significance.
GENE SYMBOL	GENE ID	CHR	START	STOP	NSNPS
RNA5SP40	ENSG00000252956	1	9497728	9497837	2
CASZ1	ENSG00000130940	1	10696661	10856707	7
CROCC	ENSG00000058453	1	17248445	17299474	4
MFAP2	ENSG00000117122	1	17300997	17307330	6
AL049569.1	ENSG00000226526	1	17305421	17331586	4
ATP13A2	ENSG00000159363	1	17312453	17338423	9
SLC2A1	ENSG00000117394	1	43391046	43424844	18
AC099795.2	ENSG00000284138	1	43417873	43418312	1
SLC2A1-AS1	ENSG00000227533	1	43424720	43449029	3
AC099795.1	ENSG00000283973	1	43424736	43427535	1
HS2ST1	ENSG00000153936	1	87380331	87575681	9
PKN2-AS1	ENSG00000237505	1	89003196	89150887	1
PKN2	ENSG00000065243	1	89149905	89301938	23
RNU6-125P	ENSG00000207234	1	89282462	89282568	2
ELOCP19	ENSG00000241975	1	89294785	89295102	4
GTF2B	ENSG00000137947	1	89318615	89357301	27
AL445991.1	ENSG00000235308	1	89389053	89389527	1
KYAT3	ENSG00000137944	1	89401456	89458604	65
RBMXL1	ENSG00000213516	1	89445139	89458643	1
ZNF326	ENSG00000162664	1	90460674	90501090	2
CDC7	ENSG00000097046	1	91966450	91991321	1
TGFBR3	ENSG00000069702	1	92145902	92371892	1
TRIM33	ENSG00000197323	1	114935399	115053781	1
TSPAN2	ENSG00000134198	1	115590632	115632121	1
LINC01765	ENSG00000233730	1	115642293	115645279	1
ADAM15	ENSG00000143537	1	155023762	155035251	2
USF1	ENSG00000158773	1	161009041	161015767	1
UFC1	ENSG00000143222	1	161123542	161128646	1
PPOX	ENSG00000143224	1	161136200	161146882	1
ADAMTS4	ENSG00000158859	1	161154098	161168846	1
NDUFS2	ENSG00000158864	1	161169105	161184185	2
ENSG00000268387	ENSG00000268387	1	161190160	161192296	2
DPT	ENSG00000143196	1	168664697	168698502	1
ATP1B1	ENSG00000143153	1	169074935	169101960	8
NME7	ENSG00000143156	1	169101769	169337205	2
CCDC181	ENSG00000117477	1	169364108	169429907	1
SLC19A2	ENSG00000117479	1	169433147	169455241	1
F5	ENSG00000198734	1	169483404	169555826	2
METTL18	ENSG00000171806	1	169761670	169764107	1
AL390856.1	ENSG00000232309	1	182096432	182097800	2
LINC01344	ENSG00000228918	1	182098445	182283196	21
YPEL5P1	ENSG00000232096	1	182151865	182152231	2
GLUL	ENSG00000135821	1	182350839	182361341	13
TEDDM1	ENSG00000203730	1	182367252	182369751	4
AL139344.1	ENSG00000270443	1	182403028	182403596	3
RGSL1	ENSG00000121446	1	182419281	182529693	2
NEK7	ENSG00000151414	1	198126093	198291550	2
NAV1	ENSG00000134369	1	201592013	201796097	1
RPS6KC1	ENSG00000136643	1	213224575	213448116	2
PROX1-AS1	ENSG00000230461	1	213991094	214161851	15
AC011700.1	ENSG00000274895	1	214157136	214159762	6
PROX1	ENSG00000117707	1	214161278	214214845	9
RRP15	ENSG00000067533	1	218458629	218511325	8
AL513283.1	ENSG00000228536	1	219582865	219632711	6
AL356364.1	ENSG00000238232	1	219730534	219731043	3
BROX	ENSG00000162819	1	222885895	222908538	1
DDX1	ENSG00000079785	2	15731302	15771235	10
LINC01804	ENSG00000231031	2	15830906	15884463	4
MYCNUT	ENSG00000223850	2	16060521	16076139	2
LBH	ENSG00000213626	2	30454397	30546596	7
LCLAT1	ENSG00000172954	2	30670102	30867091	9
AC009414.2	ENSG00000260025	2	36581892	36582257	2
CRIM1	ENSG00000150938	2	36583069	36778278	7
PPIAP64	ENSG00000236259	2	68352397	68352879	13
WDR92	ENSG00000243667	2	68356935	68384692	33
AC017083.3	ENSG00000273398	2	68358370	68488362	32
PNO1	ENSG00000115946	2	68384976	68403370	8
PPP3R1	ENSG00000221823	2	68405989	68483369	38
ENSG00000273275	ENSG00000273275	2	68406965	68407664	2
AC017083.2	ENSG00000216115	2	68457058	68457147	6
AC017083.1	ENSG00000273064	2	68480002	68480980	31
CNRIP1	ENSG00000119865	2	68511303	68547138	14
EEF1E1P1	ENSG00000236307	2	112645491	112646318	1
MERTK	ENSG00000153208	2	112656056	112787138	7
AC104651.1	ENSG00000225496	2	112697879	112698613	1
AC104651.2	ENSG00000232277	2	112709721	112710248	1
TMEM87B	ENSG00000153214	2	112812800	112876895	3
ZC3H8	ENSG00000144161	2	112969102	113012688	1
AC012442.3	ENSG00000283698	2	113196889	113227264	1
INSIG2	ENSG00000125629	2	118846050	118867604	1
AC104088.1	ENSG00000232555	2	173180015	173188465	33
AC078883.3	ENSG00000232788	2	173328990	173330750	32
FGD5	ENSG00000154783	3	14860469	14976072	1
SEC61A1	ENSG00000058262	3	127770484	127790525	5
RUVBL1	ENSG00000175792	3	127783628	127872757	15
RNU6-823P	ENSG00000212344	3	127860718	127860820	4
EEFSEC	ENSG00000132394	3	127872297	128127489	5
GATA2	ENSG00000179348	3	128198270	128212028	22
GATA2-AS1	ENSG00000244300	3	128208055	128221191	9
TMED10P2	ENSG00000239405	3	128256863	128257474	36
LINC01565	ENSG00000198685	3	128290843	128294929	16
RPN1	ENSG00000163902	3	128338813	128399918	41
POU5F1P6	ENSG00000242551	3	128393578	128395848	9
RF00399	ENSG00000207130	3	128433414	128433548	1
RAB7A	ENSG00000075785	3	128444965	128533639	2
RPS15AP16	ENSG00000239483	3	128517684	128518044	1
MARK2P17	ENSG00000244065	3	128562407	128563247	1
AC112484.3	ENSG00000261159	3	128578559	128579369	2
AC112484.1	ENSG00000231305	3	128580156	128590383	1
ISY1	ENSG00000240682	3	128846258	128880136	15
COPG1	ENSG00000181789	3	128968449	128996616	16
H1FX	ENSG00000184897	3	129033614	129035120	1
H1FX-AS1	ENSG00000206417	3	129034235	129045068	1
LINC02004	ENSG00000240006	3	134032418	134040013	13
AMOTL2	ENSG00000114019	3	134074716	134094321	5
ANAPC13	ENSG00000129055	3	134196548	134205558	10
CEP63	ENSG00000182923	3	134204585	134293853	38
AC026117.1	ENSG00000249691	3	134229373	134230255	12
KY	ENSG00000174611	3	134321980	134369864	9
PPP2R3A	ENSG00000073711	3	135684515	135866733	7
AC072039.1	ENSG00000227267	3	135774026	135774606	5
CLDN11	ENSG00000013297	3	170136653	170578169	3
SLBP	ENSG00000163950	4	1694527	1714282	12
AC016773.1	ENSG00000270195	4	1714548	1715349	3
TMEM129	ENSG00000168936	4	1717679	1723085	12
TACC3	ENSG00000013810	4	1723217	1746903	18
NSD2	ENSG00000109685	4	1873151	1983934	5
RBPJ	ENSG00000168214	4	26321332	26436753	9
AC106047.1	ENSG00000240005	4	26861428	26862221	3
STIM2	ENSG00000109689	4	26862313	27027003	5
REST	ENSG00000084093	4	57774042	57832844	13
AC069307.1	ENSG00000269949	4	57827093	57827539	1
NOA1	ENSG00000084092	4	57829536	57844989	1
ZNF827	ENSG00000151612	4	146678779	146859787	1
EDNRA	ENSG00000151617	4	148402069	148466106	5
AC093908.1	ENSG00000280219	4	148409123	148417214	6
AC019193.3	ENSG00000273180	4	183996633	183997186	1
SORBS2	ENSG00000154556	4	186506598	186877806	1
PDZD2	ENSG00000133401	5	31639517	32111037	1
PSMC1P4	ENSG00000248781	5	55571131	55572457	1
RNU6ATAC2P	ENSG00000210678	5	55593391	55593516	1
AC034245.1	ENSG00000249697	5	55609732	55617224	2
MAP3K1	ENSG00000095015	5	56111401	56191979	7
PRRC1	ENSG00000164244	5	126853301	126890781	1
AC010424.3	ENSG00000282925	5	126924438	126926402	3
CTXN3	ENSG00000205279	5	126984736	126994322	2
AC022118.1	ENSG00000248799	5	126987385	126999721	9
CCDC192	ENSG00000230561	5	127039081	127277326	66
AC068658.1	ENSG00000250603	5	127174178	127193496	3
LINC01184	ENSG00000245937	5	127276118	127418864	49
SLC12A2	ENSG00000064651	5	127419458	127525380	37
KDELC1P1	ENSG00000250329	5	127445178	127446686	4
FBN2	ENSG00000138829	5	127593601	127994878	6
AC025437.6	ENSG00000254047	5	157615985	157616919	1
EBF1	ENSG00000164330	5	158122924	158526769	8
AC136424.2	ENSG00000253811	5	158410014	158411797	4
AC134043.2	ENSG00000279204	5	158533388	158535625	3
RREB1	ENSG00000124782	6	7107830	7252213	14
EDN1	ENSG00000078401	6	12290596	12297427	1
CDKAL1	ENSG00000145996	6	20534688	21232635	3
RNU6-150P	ENSG00000252046	6	20993705	20993799	3
GPLD1	ENSG00000112293	6	24428405	24489850	1
RP11-367G6.3	ENSG00000272053	6	25015180	25042398	7
AL138726.1	ENSG00000277410	6	25885647	25885979	1
SLC17A2	ENSG00000112337	6	25912982	25930954	8
TRIM38	ENSG00000112343	6	25963030	25991454	10
U91328.2	ENSG00000272558	6	25984040	25999395	2
U91328.1	ENSG00000272462	6	25992890	26002003	3
U91328.3	ENSG00000272810	6	26013469	26013985	1
HIST1H1PS2	ENSG00000224447	6	26016607	26016829	2
HIST1H1A	ENSG00000124610	6	26017313	26017960	1
HIST1H4A	ENSG00000278637	6	26021907	26022218	1
HIST1H3B	ENSG00000274267	6	26031878	26032288	3
HIST1H2BB	ENSG00000276410	6	26043505	26043885	1
HIST1H2APS5	ENSG00000234816	6	26044217	26044585	1
HIST1H3C	ENSG00000278272	6	26045639	26046049	2
HIST1H1C	ENSG00000187837	6	26056015	26056656	3
HFE	ENSG00000010704	6	26087509	26098571	11
HIST1H4C	ENSG00000197061	6	26104104	26104538	3
HIST1H1T	ENSG00000187475	6	26107647	26108364	4
HIST1H2BC	ENSG00000180596	6	26115101	26124154	8
HIST1H2AC	ENSG00000180573	6	26124373	26139330	6
HIST1H1E	ENSG00000168298	6	26156582	26157335	1
HIST1H2BD	ENSG00000158373	6	26158374	26171577	2
HIST1H2BE	ENSG00000274290	6	26172287	26184883	1
HIST1H1PS1	ENSG00000216331	6	26195782	26196861	1
HIST1H4F	ENSG00000198327	6	26240561	26240976	2
HIST1H3G	ENSG00000273983	6	26269633	26272043	2
HIST1H3PS1	ENSG00000220875	6	26322104	26322520	3
RNU6-1259P	ENSG00000252399	6	26353199	26353264	1
BTN3A2	ENSG00000186470	6	26365387	26378548	3
BTN3A1	ENSG00000026950	6	26402465	26415444	1
BTN2A3P	ENSG00000124549	6	26421619	26432611	1
BTN3A3	ENSG00000111801	6	26440700	26453643	2
BTN2A1	ENSG00000112763	6	26458132	26476849	4
BTN1A1	ENSG00000124557	6	26501449	26510650	13
RNU6-502P	ENSG00000199289	6	26519579	26519686	3
HCG11	ENSG00000228223	6	26523678	26526807	6
CTA-14H9.5-001	ENSG00000261353	6	26527291	26527632	2
HMGN4	ENSG00000182952	6	26538633	26546482	10
ABT1	ENSG00000146109	6	26597180	26600972	10
AL513548.3	ENSG00000275846	6	26602961	26606889	1
AL513548.2	ENSG00000271071	6	26612131	26613337	2
ZNF322	ENSG00000181315	6	26634611	26659980	26
VN1R11P	ENSG00000219770	6	27051059	27051926	3
PRSS16	ENSG00000112812	6	27215480	27224250	1
AL021808.1	ENSG00000270935	6	27235892	27237008	1
POM121L2	ENSG00000158553	6	27276842	27279949	1
ZNF184	ENSG00000096654	6	27418522	27440897	1
CD83P1	ENSG00000219738	6	27528601	27529523	1
RNU6-471P	ENSG00000206671	6	27564191	27564296	1
AL031229.1	ENSG00000238648	6	27599188	27599311	1
HIST1H4PS1	ENSG00000217862	6	27774853	27775117	3
HIST1H2BN	ENSG00000233822	6	27805538	27833576	2
HIST1H2BPS2	ENSG00000217646	6	27831840	27832179	7
HIST1H1B	ENSG00000184357	6	27834627	27835307	2
RNU7-26P	ENSG00000238610	6	27865282	27865344	2
IQCB2P	ENSG00000217539	6	27978501	27980133	1
AL358933.1	ENSG00000261839	6	28104627	28107456	1
PGBD1	ENSG00000137338	6	28249349	28270326	2
ZSCAN12	ENSG00000158691	6	28346732	28367511	2
GPX6	ENSG00000198704	6	28471073	28483570	1
GPX5	ENSG00000224586	6	28493702	28502729	1
ZFP57	ENSG00000204644	6	29640169	29648887	1
HLA-F-AS1	ENSG00000214922	6	29694378	29716826	2
RPL7AP7	ENSG00000213880	6	29770972	29771768	1
MICF	ENSG00000233265	6	29820140	29820268	5
AL645929.1	ENSG00000281831	6	29839672	29841560	2
HLA-A	ENSG00000206503	6	29909037	29913661	3
HCG4P5	ENSG00000227766	6	29909852	29910844	2
HLA-W	ENSG00000235290	6	29924373	29926347	8
MICD	ENSG00000229390	6	29938578	29940241	2
HCG9	ENSG00000204625	6	29942889	29946187	5
DDX39BP2	ENSG00000238024	6	29960986	29961382	1
MCCD1P2	ENSG00000224312	6	29962214	29963091	1
ZNRD1ASP	ENSG00000204623	6	29968788	30029417	11
ZNRD1	ENSG00000066379	6	30029031	30032686	1
PPP1R11	ENSG00000204619	6	30034486	30038110	2
ENSG00000252901	ENSG00000252901	6	30056598	30056730	5
TRIM31-AS1	ENSG00000231226	6	30073017	30082501	2
TRIM40	ENSG00000204614	6	30103885	30116512	1
TRIM10	ENSG00000204613	6	30119722	30128711	2
TRIM26	ENSG00000234127	6	30152232	30181204	1
HLA-L	ENSG00000243753	6	30227361	30260791	1
AL662795.1	ENSG00000280128	6	30250126	30253831	1
HCG18	ENSG00000231074	6	30255174	30294927	1
TRIM39	ENSG00000204599	6	30294621	30311506	1
UBQLN1P1	ENSG00000236405	6	30330889	30332057	2
LINC02570	ENSG00000237923	6	30807303	30815936	3
GTF2H4	ENSG00000213780	6	30875961	30881883	7
VARS2	ENSG00000137411	6	30881982	30894236	2
SFTA2	ENSG00000196260	6	30899130	30923413	1
HCG21	ENSG00000233529	6	30913756	30922639	1
MUC21	ENSG00000204544	6	30951495	30957680	4
MUC22	ENSG00000261272	6	30978251	31003179	6
HCG22	ENSG00000228789	6	31021227	31027667	4
RNU6-1133P	ENSG00000222895	6	31050787	31050886	2
C6orf15	ENSG00000204542	6	31079000	31080336	4
PSORS1C1	ENSG00000204540	6	31082608	31107869	1
CDSN	ENSG00000204539	6	31082867	31088223	1
PSORS1C2	ENSG00000204538	6	31105313	31107127	7
POLR2LP1	ENSG00000238211	6	31108504	31108690	1
CCHCR1	ENSG00000204536	6	31110216	31126015	2
PSORS1C3	ENSG00000204528	6	31141512	31145676	2
AL662844.4	ENSG00000272501	6	31162977	31165814	38
HCG27	ENSG00000206344	6	31165537	31171745	9
AL662844.3	ENSG00000271821	6	31167942	31169695	2
AL662844.1	ENSG00000255726	6	31190690	31190870	4
AL662844.2	ENSG00000255899	6	31192119	31192835	1
HLA-C	ENSG00000204525	6	31236526	31239863	12
HLA-B	ENSG00000234745	6	31237268	31324964	33
USP8P1	ENSG00000214892	6	31243349	31246531	18
RPL3P2	ENSG00000227939	6	31248094	31249296	6
LINC02571	ENSG00000256166	6	31261685	31269419	4
AL671883.1	ENSG00000229836	6	31275592	31276326	14
AL671883.2	ENSG00000271581	6	31324424	31325414	15
DHFRP2	ENSG00000228432	6	31334129	31334675	17
RNU6-283P	ENSG00000201658	6	31337911	31338017	10
AL671883.1	ENSG00000265294	6	31342095	31342180	2
FGFR3P1	ENSG00000230994	6	31345196	31345796	8
ZDHHC20P2	ENSG00000223702	6	31348188	31348616	22
HLA-S	ENSG00000225851	6	31349851	31350065	19
AL645933.2	ENSG00000272221	6	31362066	31363272	2
MICA	ENSG00000204520	6	31367561	31383092	54
HCP5	ENSG00000206337	6	31368479	31445283	20
RF00019	ENSG00000199332	6	31369929	31370027	1
LINC01149	ENSG00000230174	6	31409444	31414750	8
AL645933.1	ENSG00000233902	6	31430505	31431113	8
MICB	ENSG00000204516	6	31462658	31478901	22
AL663061.1	ENSG00000256851	6	31483756	31483988	1
PPIAP9	ENSG00000219797	6	31487257	31488068	3
RPL15P4	ENSG00000225499	6	31495891	31496470	7
MCCD1	ENSG00000204511	6	31496494	31498009	11
DDX39B	ENSG00000198563	6	31497996	31510225	3
ATP6V1G2-DDX39B	ENSG00000254870	6	31497996	31514359	2
SNORD117	ENSG00000201785	6	31504151	31504226	3
SNORD84	ENSG00000265236	6	31508878	31508955	1
DDX39B-AS1	ENSG00000234006	6	31510081	31510915	1
ATP6V1G2	ENSG00000213760	6	31512239	31514625	1
NFKBIL1	ENSG00000204498	6	31515358	31526606	6
LTA	ENSG00000226979	6	31539831	31542101	2
NCR3	ENSG00000204475	6	31556672	31560762	2
UQCRHP1	ENSG00000230622	6	31578860	31579133	1
AIF1	ENSG00000204472	6	31582961	31584798	1
PRRC2A	ENSG00000204469	6	31588497	31605548	4
SNORA38	ENSG00000200816	6	31590856	31590987	2
APOM	ENSG00000204444	6	31620193	31625987	2
C6orf47	ENSG00000204439	6	31626075	31628549	1
GPANK1	ENSG00000204438	6	31629006	31634060	1
CSNK2B	ENSG00000204435	6	31633013	31637847	1
LY6G5B	ENSG00000240053	6	31637944	31641323	1
LY6G5C	ENSG00000204428	6	31644517	31648154	1
ABHD16A	ENSG00000204427	6	31654726	31671221	1
AL662899.1	ENSG00000204422	6	31654739	31681849	1
DDAH2	ENSG00000213722	6	31694815	31698394	1
MSH5	ENSG00000204410	6	31707725	31730611	1
VWA7	ENSG00000204396	6	31733367	31745071	2
HSPA1B	ENSG00000204388	6	31795512	31798032	1
NELFE	ENSG00000204356	6	31919864	31926887	1
TNXB	ENSG00000168477	6	32008931	32077151	2
C6orf10	ENSG00000204296	6	32256303	32339689	1
ADGRF5	ENSG00000069122	6	46820249	46922680	1
TRMT11	ENSG00000066651	6	126307576	126360422	6
AC020559.1	ENSG00000231842	6	126498339	126523385	4
RPS4XP9	ENSG00000217404	6	127004181	127004992	2
RSPO3	ENSG00000146374	6	127439749	127518910	7
SGK1	ENSG00000118515	6	134490384	134639196	15
AL078590.2	ENSG00000231971	6	134749378	134841723	6
LINC01010	ENSG00000236700	6	134758854	134825719	1
FAM8A6P	ENSG00000218772	6	134924702	134925836	9
AL078590.1	ENSG00000229722	6	134927437	134930575	4
AL596188.1	ENSG00000227723	6	134957627	134963633	1
AL121970.1	ENSG00000236389	6	135027198	135028487	1
AC147651.1	ENSG00000223855	7	560028	564869	5
PRKAR1B	ENSG00000188191	7	588834	767287	6
AC147651.4	ENSG00000237181	7	642822	648119	1
AMZ1	ENSG00000174945	7	2719156	2756163	3
GNA12	ENSG00000146535	7	2767746	2883958	19
AC006028.1	ENSG00000231357	7	2875255	2875656	21
AC002480.2	ENSG00000232759	7	22602956	22613615	1
AC073072.1	ENSG00000179428	7	22765014	22767239	2
IL6	ENSG00000136244	7	22765503	22771621	1
MTCYBP42	ENSG00000228803	7	22787294	22788423	1
HOXA9	ENSG00000078399	7	27202054	27205149	2
HOXA10-AS	ENSG00000253187	7	27208238	27211534	3
HOXA10	ENSG00000253293	7	27210210	27219880	1
AC078846.1	ENSG00000273329	7	129244389	129251471	12
NRF1	ENSG00000106459	7	129251555	129396922	9
UBE2H	ENSG00000186591	7	129470572	129592789	103
AC073320.1	ENSG00000244036	7	129593074	129666829	32
ENSG00000263557	ENSG00000263557	7	129625487	129625587	7
AC016065.1	ENSG00000246089	8	6261072	6264663	14
MCPH1	ENSG00000147316	8	6264113	6506025	11
PRSS51	ENSG00000253649	8	10352364	10405067	29
PRSS55	ENSG00000184647	8	10383056	10411676	18
RP1L1	ENSG00000183638	8	10463859	10512612	4
MIR4286	ENSG00000263762	8	10524488	10524580	1
C8orf74	ENSG00000171060	8	10530147	10558103	1
SOX7	ENSG00000171056	8	10581278	10588022	1
AC105001.1	ENSG00000248896	8	10586824	10628902	13
PINX1	ENSG00000254093	8	10622473	10697386	2
ENSG00000252565	ENSG00000252565	8	10641565	10641629	4
AC011008.1	ENSG00000253695	8	10698086	10704011	1
AC011008.2	ENSG00000280294	8	10713595	10716946	2
DLC1	ENSG00000164741	8	12940870	13372396	1
CA8	ENSG00000178538	8	61099906	61193971	3
CPNE3	ENSG00000085719	8	87526656	87573726	5
C9orf66	ENSG00000183784	9	212824	215741	6
DOCK8	ENSG00000107099	9	214865	465259	6
C9orf92	ENSG00000205549	9	16203933	16276311	1
AL355607.1	ENSG00000228216	9	93719542	93727675	12
AL158071.2	ENSG00000230537	9	93867239	93869586	5
AL157702.2	ENSG00000227482	9	116413236	116445135	4
COL27A1	ENSG00000196739	9	116917840	117074791	3
DELEC1	ENSG00000173077	9	117904097	118164923	7
PAPPA	ENSG00000182752	9	118916083	119164601	4
ASTN2	ENSG00000148219	9	119187504	120177348	2
AL133284.1	ENSG00000230894	9	119330728	119348607	35
OBP2B	ENSG00000171102	9	136080664	136084637	1
ABO	ENSG00000175164	9	136130563	136150630	49
LCN1P2	ENSG00000204031	9	136184629	136185304	1
MED22	ENSG00000148297	9	136205160	136214972	2
RPL7A	ENSG00000148303	9	136215069	136218281	2
SNORD24	ENSG00000206611	9	136216251	136216325	2
SNORD36B	ENSG00000200831	9	136216950	136217023	1
SNORD36A	ENSG00000199744	9	136217311	136217383	1
SURF2	ENSG00000148291	9	136223428	136228045	2
STKLD1	ENSG00000198870	9	136243238	136271220	2
ADAMTS13	ENSG00000160323	9	136287120	136324524	2
CACFD1	ENSG00000160325	9	136325087	136335970	2
LINC01451	ENSG00000279141	9	139506476	139511633	2
AKR1E2	ENSG00000165568	10	4868446	4890254	16
AKR1C6P	ENSG00000151631	10	4914093	4934167	1
TUBAL3	ENSG00000178462	10	5435061	5446793	11
NET1	ENSG00000173848	10	5454514	5500426	7
AL365356.4	ENSG00000231483	10	5650438	5652756	3
AL365356.2	ENSG00000228685	10	5666894	5667089	2
ARID5B	ENSG00000150347	10	63661059	63856703	34
RTKN2	ENSG00000182010	10	63942794	64028466	15
ZNF365	ENSG00000138311	10	64133951	64431771	4
ALDH7A1P4	ENSG00000234489	10	64500968	64501145	2
AL133417.1	ENSG00000238280	10	64553322	64565647	8
ADO	ENSG00000181915	10	64564617	64568243	11
DUSP8	ENSG00000184545	11	1575274	1593150	16
KRTAP5-AS1	ENSG00000233930	11	1592583	1620414	4
KRTAP5-1	ENSG00000205869	11	1605572	1606513	4
KRTAP5-2	ENSG00000205867	11	1618407	1619524	4
WEE1	ENSG00000166483	11	9595228	9611531	2
RPL23AP65	ENSG00000243964	11	9627689	9628156	3
SWAP70	ENSG00000133789	11	9685624	9774538	23
RN7SKP50	ENSG00000201564	11	9702471	9702785	1
AC026250.1	ENSG00000245522	11	9776317	9781080	7
SBF2-AS1	ENSG00000246273	11	9779839	9832866	17
SBF2	ENSG00000133812	11	9800214	10315754	90
AC011092.2	ENSG00000255476	11	9860690	9950810	17
RNU7-28P	ENSG00000252568	11	9865362	9865423	2
AC011092.1	ENSG00000254765	11	9980291	9981337	3
AC100763.1	ENSG00000254865	11	10170739	10186656	32
AC080023.2	ENSG00000254719	11	10293599	10293806	58
AC080023.1	ENSG00000254554	11	10324204	10325251	19
ADM	ENSG00000148926	11	10326227	10328944	1
ARHGAP1	ENSG00000175220	11	46698630	46722149	1
AP5B1	ENSG00000254470	11	65543364	65548273	1
OVOL1-AS1	ENSG00000255120	11	65556522	65558339	1
AP001122.1	ENSG00000245008	11	128499548	128556817	1
SLC38A1	ENSG00000111371	12	46576846	46662902	9
SLC38A2	ENSG00000134294	12	46751972	46766650	5
AC025031.2	ENSG00000258096	12	46765246	46767561	2
AC025031.1	ENSG00000257496	12	46778016	46780774	35
AC025031.4	ENSG00000275481	12	46782639	46785909	2
AC025031.5	ENSG00000278896	12	46798427	46800949	12
AC008035.1	ENSG00000272369	12	46931285	47046333	2
OR7A19P	ENSG00000272963	12	46986356	46987088	1
RPAP3	ENSG00000005175	12	48055032	48099844	1
AC004241.3	ENSG00000276390	12	48093184	48093700	1
AC004241.1	ENSG00000257433	12	48099868	48136077	12
ENDOU	ENSG00000111405	12	48103517	48119350	2
RAPGEF3	ENSG00000079337	12	48128150	48164823	8
SLC48A1	ENSG00000211584	12	48152361	48176536	16
AC004241.4	ENSG00000277173	12	48162312	48163431	6
HDAC7	ENSG00000061273	12	48176505	48214395	16
AC004466.1	ENSG00000268069	12	48178706	48179785	5
AC004466.3	ENSG00000276691	12	48182209	48182754	4
AC004466.2	ENSG00000274737	12	48211234	48211749	3
LINC02354	ENSG00000257488	12	48220637	48231681	12
FAIM2	ENSG00000135472	12	50260679	50297670	2
AQP6	ENSG00000086159	12	50361022	50370922	8
ASIC1	ENSG00000110881	12	50451331	50477394	2
SMARCD1	ENSG00000066117	12	50478755	50494495	7
GPD1	ENSG00000167588	12	50497602	50505102	7
AC074032.1	ENSG00000272368	12	50505980	50559401	3
CERS5	ENSG00000139624	12	50523089	50561316	20
LIMA1	ENSG00000050405	12	50569571	50677329	20
AC008147.2	ENSG00000257298	12	50579363	50585146	3
AC008147.3	ENSG00000257531	12	50611445	50612126	1
AC008147.1	ENSG00000257256	12	50613387	50623767	1
MIR1293	ENSG00000221604	12	50627925	50627995	2
RNU6-1093P	ENSG00000212496	12	50650021	50650127	2
AC008147.4	ENSG00000278842	12	50680027	50683014	2
ENSG00000269529	ENSG00000269529	12	50690489	50691718	2
FAM186A	ENSG00000185958	12	50720013	50790405	8
LARP4	ENSG00000161813	12	50794592	50873787	5
DIP2B	ENSG00000066084	12	50898890	51142450	86
RNU6-769P	ENSG00000207136	12	51027056	51027159	6
RNU6-238P	ENSG00000200183	12	51050756	51050861	4
AC013244.1	ENSG00000271018	12	51150675	51151216	3
ATF1	ENSG00000123268	12	51158075	51214905	21
AC013244.2	ENSG00000271490	12	51200118	51200220	11
AC013244.3	ENSG00000271621	12	51241708	51242095	1
RF00019	ENSG00000199740	12	51333710	51333809	4
HIGD1C	ENSG00000214511	12	51347705	51364289	8
SLC11A2	ENSG00000110911	12	51373318	51422349	4
CELA1	ENSG00000139610	12	51722227	51740463	6
MYRFL	ENSG00000166268	12	70219084	70352877	4
KCNMB4	ENSG00000135643	12	70760056	70828072	2
VSIG10	ENSG00000176834	12	118501398	118541753	1
CCDC62	ENSG00000130783	12	123258874	123312075	3
ABCB9	ENSG00000150967	12	123405498	123466196	1
OGFOD2	ENSG00000111325	12	123459127	123464590	1
AC026362.1	ENSG00000256028	12	123459867	123467454	1
PITPNM2	ENSG00000090975	12	123468027	123595042	5
ENSG00000265603	ENSG00000265603	12	123500727	123500976	2
MPHOSPH9	ENSG00000051825	12	123638762	123717670	20
C12orf65	ENSG00000130921	12	123717463	123742506	1
DDX55	ENSG00000111364	12	124086646	124105488	2
LINC00547	ENSG00000275226	13	38109077	38125673	7
KLF5	ENSG00000102554	13	73629114	73651680	1
RPL35P9	ENSG00000174418	13	107078121	107078470	15
COL4A1	ENSG00000187498	13	110801310	110959496	9
ZNF219	ENSG00000165804	14	21558205	21572881	1
RAD51B	ENSG00000182185	14	68286496	69196935	7
AL121820.2	ENSG00000259038	14	69093883	69095162	1
ANXA2	ENSG00000182718	15	60639333	60690242	1
AKAP13	ENSG00000170776	15	85923871	86292589	5
AC087286.2	ENSG00000259367	15	86162854	86214179	1
AC087286.1	ENSG00000259276	15	86164495	86170920	2
AC087286.4	ENSG00000259453	15	86244340	86246002	4
AC015574.1	ENSG00000275016	15	96181575	96368680	10
NR2F2-AS1	ENSG00000247809	15	96653269	96870590	6
AC015660.1	ENSG00000259341	15	99967214	99971233	2
MEF2A	ENSG00000068305	15	100105905	100256671	17
PKD1	ENSG00000008710	16	2138711	2185899	2
MIR1225	ENSG00000221656	16	2140196	2140285	1
AC009065.2	ENSG00000259933	16	2141437	2145434	1
SRL	ENSG00000185739	16	4239375	4292081	3
LINC01569	ENSG00000262468	16	4295826	4303790	11
TFAP4	ENSG00000090447	16	4307187	4323076	4
GLIS2	ENSG00000126603	16	4364762	4389598	6
GLIS2-AS1	ENSG00000262686	16	4374668	4378341	2
PAM16	ENSG00000217930	16	4381550	4405608	6
CLN3	ENSG00000188603	16	28485432	28506871	11
APOBR	ENSG00000184730	16	28505970	28510291	4
IL27	ENSG00000197272	16	28510683	28518155	3
NUPR1	ENSG00000176046	16	28544029	28550495	3
SGF29	ENSG00000176476	16	28565247	28603111	8
AC020765.3	ENSG00000278665	16	28610562	28613202	1
SULT1A1	ENSG00000196502	16	28616517	28634907	1
AC145285.2	ENSG00000251417	16	28814064	28829149	3
AC145285.1	ENSG00000240634	16	28825301	28825994	8
AC145285.3	ENSG00000260796	16	28831891	28833354	3
AC145285.6	ENSG00000275807	16	28833752	28835290	2
ATXN2L	ENSG00000168488	16	28834369	28848558	3
AC133550.1	ENSG00000260570	16	28841933	28848521	2
TUFM	ENSG00000178952	16	28853732	28857729	8
SH2B1	ENSG00000178188	16	28858010	28885533	8
AC133550.2	ENSG00000261766	16	28873487	28874661	4
ATP2A1	ENSG00000196296	16	28889726	28915830	3
ATP2A1-AS1	ENSG00000260442	16	28890278	28891241	1
RF00416	ENSG00000252461	16	28892801	28892928	1
RABEP2	ENSG00000177548	16	28915742	28937073	7
CD19	ENSG00000177455	16	28943260	28950667	1
FTO	ENSG00000140718	16	53735604	54187318	10
CPNE2	ENSG00000140848	16	57126449	57182279	2
RNU7-71P	ENSG00000251868	16	72855832	72855891	5
CRISPLD2	ENSG00000103196	16	84853590	84943116	2
ZFPM1	ENSG00000179588	16	88519725	88603424	3
CYBA	ENSG00000051523	16	88709691	88717560	7
MVD	ENSG00000167508	16	88718343	88729518	10
SNAI3-AS1	ENSG00000260630	16	88729706	88753594	20
SNAI3	ENSG00000185669	16	88744090	88752901	9
RNF166	ENSG00000158717	16	88762903	88772829	15
AC138028.3	ENSG00000259813	16	88762909	88765018	3
CTU2	ENSG00000174177	16	88772871	88781794	9
AC138028.6	ENSG00000278341	16	88775364	88776845	6
PIEZO1	ENSG00000103335	16	88781754	88851619	28
AC138028.4	ENSG00000260121	16	88785023	88786867	13
AC138028.2	ENSG00000224888	16	88797588	88807833	19
AC138028.5	ENSG00000260617	16	88808039	88808775	8
AC138028.1	ENSG00000182376	16	88809175	88812156	39
CDT1	ENSG00000167513	16	88869621	88875666	10
PABPN1L	ENSG00000205022	16	88929741	88933068	2
CBFA2T3	ENSG00000129993	16	88941266	89043612	2
AC092384.2	ENSG00000259881	16	88947446	88953544	1
AC092384.3	ENSG00000261226	16	89003187	89006059	1
AC092384.1	ENSG00000205018	16	89006197	89017932	1
LINC00304	ENSG00000180422	16	89225554	89230653	4
LINC02138	ENSG00000205015	16	89232791	89235555	1
SLC22A31	ENSG00000259803	16	89262169	89268072	1
AC009113.1	ENSG00000259877	16	89281619	89284061	27
	ENSG00000274627	16	89583205	89588625	1
ZBTB4	ENSG00000174282	17	7362685	7387582	1
SLC35G6	ENSG00000259224	17	7384651	7386815	1
ARHGAP27	ENSG00000159314	17	43471268	43511787	1
GOSR2	ENSG00000108433	17	45000441	45044366	1
MIR5089	ENSG00000264999	17	45050383	45050466	14
AC068152.1	ENSG00000262879	17	45061411	45177689	1
EFCAB13	ENSG00000178852	17	45401347	45518678	7
SMURF2	ENSG00000108854	17	62541483	62658186	1
MAP2K6	ENSG00000108984	17	67410839	67539472	5
CALM2P1	ENSG00000267170	17	68237465	68237902	3
ROCR	ENSG00000228639	17	70017992	70030233	6
LINC01152	ENSG00000256124	17	70026432	70037438	15
SOX9-AS1	ENSG00000234899	17	70030248	70233344	1
ENSG00000274627	ENSG00000267893	17	70036164	70036872	2
NFATC1	ENSG00000131196	18	77155856	77289325	8
AC018445.3	ENSG00000279637	18	77180836	77182780	2
AC018445.1	ENSG00000275186	18	77230120	77230940	4
AC011471.2	ENSG00000267563	19	6259168	6259810	5
AC011471.3	ENSG00000280394	19	6263079	6263480	1
CYP4F8	ENSG00000186526	19	15726032	15740433	1
AC004790.2	ENSG00000280412	19	16130529	16131100	1
LINC00905	ENSG00000167459	19	16142117	16152926	2
CIB3	ENSG00000141977	19	16272179	16284336	1
FAM32A	ENSG00000105058	19	16296191	16302857	2
AC020911.1	ENSG00000267033	19	16297087	16300269	3
AP1M1	ENSG00000072958	19	16308389	16356718	29
AC020911.2	ENSG00000267275	19	16394170	16435325	1
AC020917.3	ENSG00000277825	19	16463273	16463993	5
EPS15L1	ENSG00000127527	19	16466050	16582896	10
JUND	ENSG00000130522	19	18390570	18392432	5
RPL39P38	ENSG00000241464	19	18396153	18396305	1
LSM4	ENSG00000130520	19	18417040	18434084	3
RN7SL513P	ENSG00000239821	19	18444086	18444381	2
SLC7A10	ENSG00000130876	19	33699570	33716756	1
AC008738.4	ENSG00000267714	19	33708723	33712076	2
PEPD	ENSG00000124299	19	33877856	34012700	2
CHST8	ENSG00000124302	19	34112861	34264414	2
RPS4XP21	ENSG00000186008	19	34583466	34584215	2
FUT2	ENSG00000176920	19	49199232	49209207	1
CD93	ENSG00000125810	20	23059986	23066977	2
RNA5SP478	ENSG00000201527	20	23141494	23141608	7
HMGB3P1	ENSG00000225336	20	33421378	33422265	2
GGT7	ENSG00000131067	20	33432523	33460663	4
UQCC1	ENSG00000101019	20	33890369	33999944	39
GDF5OS	ENSG00000204183	20	34020827	34023248	1
GDF5	ENSG00000125965	20	34021145	34042568	10
MIR1289-1	ENSG00000221763	20	34041776	34041919	5
CEP250	ENSG00000126001	20	34043150	34107108	1
ENSG00000263645	ENSG00000263645	20	49993772	49993858	4
NFATC2	ENSG00000101096	20	50003494	50179370	24
GNAS	ENSG00000087460	20	57414773	57486247	1
AL121917.1	ENSG00000225806	20	57438583	57463864	1
PTK6	ENSG00000101213	20	62159354	62168723	8
RTEL1	ENSG00000258366	20	62289163	62327606	1
ARFRP1	ENSG00000101246	20	62329995	62339377	1
AL118506.1	ENSG00000268858	20	62492565	62495646	2
TPD52L2	ENSG00000101150	20	62496581	62522898	2
UCKL1	ENSG00000198276	20	62571182	62587768	4
ZNF512B	ENSG00000196700	20	62588055	62601218	3
SAMD10	ENSG00000130590	20	62605466	62610995	5
PRPF6	ENSG00000101161	20	62612488	62664453	14
SOX18	ENSG00000203883	20	62678935	62680994	1
AL355803.1	ENSG00000237371	20	62688156	62688437	4
TCEA2	ENSG00000171703	20	62688646	62703699	3
ENSG00000251894	ENSG00000251894	21	30115530	30115613	1
LINC00649	ENSG00000237945	21	35287838	35349992	14
AP000569.1	ENSG00000273102	21	35339403	35340874	1
ERG	ENSG00000157554	21	39751949	40033704	8
CCDC74BP1	ENSG00000250261	22	20941783	20946505	7
SMPD4P1	ENSG00000223553	22	20956882	21011201	8
BCRP5	ENSG00000235062	22	21052250	21053222	2
TMEM191A	ENSG00000226287	22	21055402	21058894	2
PI4KA	ENSG00000241973	22	21061979	21213100	43
ENSG00000234252	ENSG00000234252	22	21077335	21080208	4
SERPIND1	ENSG00000099937	22	21128167	21142008	6
SNAP29	ENSG00000099940	22	21213271	21245506	13
AC007308.1	ENSG00000272600	22	21243494	21245502	1
AIFM3	ENSG00000183773	22	21319396	21335649	1
SLC2A11	ENSG00000133460	22	24198890	24228496	1
CABIN1	ENSG00000099991	22	24407765	24574596	1
AC253536.3	ENSG00000232545	22	24497652	24499317	1
SUSD2	ENSG00000099994	22	24577227	24585078	3
GGT5	ENSG00000099998	22	24615622	24641110	8
AL022326.1	ENSG00000224794	22	39688993	39691568	3
RPL3	ENSG00000100316	22	39708887	39715776	2
DENND6B	ENSG00000205593	22	50747459	50765489	4
RF00019	ENSG00000212569	22	51108232	51108329	4
RNU6-409P	ENSG00000206841	22	51129688	51129791	6

### Sheet: H-MAGMA GO Enrichment
Category	ID	Name	Genes
GO: Biological Process	GO:0001775	cell activation	HFE	HLA-A	HLA-B	HLA-C	GATA2	NCR3	NFATC1	NFATC2	KLF5	MICB	BTN1A1	CPNE3	AIF1	AP1M1	GNA12	ADGRF5	MICA	GNAS	MERTK	HSPA1B	CRISPLD2	DOCK8	ANXA2	ADAMTS13	HDAC7	BTN3A1	EDN1	CD93	CD19	IL6	IL27	CYBA
GO: Biological Process	GO:0001816	cytokine production	HFE	HLA-A	HLA-B	DDX1	BTN3A3	NFATC1	NFATC2	BTN1A1	NFKBIL1	AIF1	MERTK	HSPA1B	HDAC7	BTN3A2	BTN3A1	BTN2A1	BTN2A3P	LTA	IL6	IL27	CYBA
GO: Biological Process	GO:0002456	T cell mediated immunity	HFE	HLA-A	HLA-B	BTN3A3	MICA	BTN3A2	IL6
GO: Biological Process	GO:0002474	antigen processing and presentation of peptide antigen via MHC class I	HFE	HLA-A	HLA-B	HLA-C	ABCB9	CYBA
GO: Biological Process	GO:0002480	antigen processing and presentation of exogenous peptide antigen via MHC class I, TAP-independent	HLA-A	HLA-B	HLA-C
GO: Biological Process	GO:0002483	antigen processing and presentation of endogenous peptide antigen	HFE	HLA-A	HLA-B	HLA-C	ABCB9
GO: Biological Process	GO:0002484	antigen processing and presentation of endogenous peptide antigen via MHC class I via ER pathway	HLA-A	HLA-B	HLA-C
GO: Biological Process	GO:0002486	antigen processing and presentation of endogenous peptide antigen via MHC class I via ER pathway, TAP-independent	HLA-A	HLA-B	HLA-C
GO: Biological Process	GO:0002682	regulation of immune system process	HFE	MUC21	HLA-A	HLA-B	HLA-C	GATA2	DDX1	MAP3K1	NCR3	BTN3A3	NFATC1	NFATC2	MICB	BTN1A1	AIF1	ADGRF5	MICA	GNAS	MERTK	HSPA1B	GPLD1	H3C7	DOCK8	H4C15	BTN3A2	BTN3A1	BTN2A1	EDN1	EDNRA	CD19	BTN2A3P	LTA	IL6	IL27
GO: Biological Process	GO:0002764	immune response-regulating signaling pathway	MUC21	HLA-A	MAP3K1	NCR3	BTN3A3	NFATC1	NFATC2	MICB	BTN1A1	GPLD1	BTN3A2	BTN3A1	BTN2A1	CD19	BTN2A3P
GO: Biological Process	GO:0002768	immune response-regulating cell surface receptor signaling pathway	MUC21	HLA-A	MAP3K1	NCR3	BTN3A3	NFATC1	NFATC2	MICB	BTN1A1	GPLD1	BTN3A2	BTN3A1	BTN2A1	CD19	BTN2A3P
GO: Biological Process	GO:0003014	renal system process	ADM	CLN3	ADGRF5	GNAS	EDN1	EDNRA	CYBA
GO: Biological Process	GO:0006323	DNA packaging	H2BC15	H2BC4	H3C7	H1-10	MCPH1	H4C15	H1-2	H1-4	H1-5	H1-6	H2BC5	H2BC3	H1-1	CABIN1
GO: Biological Process	GO:0006333	chromatin assembly or disassembly	H2BC15	H2BC4	H3C7	H1-10	H4C15	H1-2	H1-4	H1-5	H1-6	H2BC5	H2BC3	H1-1	CABIN1
GO: Biological Process	GO:0006334	nucleosome assembly	H2BC15	H2BC4	H3C7	H1-10	H4C15	H1-2	H1-4	H1-5	H1-6	H2BC5	H2BC3	H1-1	CABIN1
GO: Biological Process	GO:0006342	chromatin silencing	H2AC6	H1-10	H1-2	H1-4	H1-5	H1-6	H1-1
GO: Biological Process	GO:0016243	regulation of autophagosome size	CLN3	ATP13A2
GO: Biological Process	GO:0016584	nucleosome positioning	H1-10	H1-2	H1-4	H1-5	H1-6	H1-1
GO: Biological Process	GO:0019883	antigen processing and presentation of endogenous antigen	HFE	HLA-A	HLA-B	HLA-C	ABCB9
GO: Biological Process	GO:0019885	antigen processing and presentation of endogenous peptide antigen via MHC class I	HFE	HLA-A	HLA-B	HLA-C	ABCB9
GO: Biological Process	GO:0030261	chromosome condensation	H1-10	MCPH1	H1-2	H1-4	H1-5	H1-6	H1-1
GO: Biological Process	GO:0031497	chromatin assembly	H2BC15	H2BC4	H3C7	H1-10	H4C15	H1-2	H1-4	H1-5	H1-6	H2BC5	H2BC3	H1-1	CABIN1
GO: Biological Process	GO:0031935	regulation of chromatin silencing	H1-10	H1-2	H1-4	H1-5	H1-6	H1-1
GO: Biological Process	GO:0031936	negative regulation of chromatin silencing	H1-10	H1-2	H1-4	H1-5	H1-6	H1-1
GO: Biological Process	GO:0034401	chromatin organization involved in regulation of transcription	H2AC6	H3C7	H1-10	H4C15	H1-2	H1-4	H1-5	H1-6	H1-1
GO: Biological Process	GO:0034622	cellular protein-containing complex assembly	ABT1	NDUFS2	DDX1	ISY1	MAP3K1	H2BC15	H2BC4	AIF1	LSM4	CDT1	HSPA1B	H3C7	H1-10	H4C15	NEK7	HIGD1C	GTF2B	GTF2H4	H1-2	H1-4	H1-5	H1-6	H2BC5	H2BC3	H1-1	ATF1	CABIN1	CYBA
GO: Biological Process	GO:0034728	nucleosome organization	H2BC15	H2BC4	H3C7	H1-10	H4C15	H1-2	H1-4	H1-5	H1-6	H2BC5	H2BC3	H1-1	CABIN1
GO: Biological Process	GO:0040029	regulation of gene expression, epigenetic	H2AC6	H3C7	H1-10	H4C15	H1-2	H1-4	H1-5	H1-6	H1-1
GO: Biological Process	GO:0042127	regulation of cell population proliferation	GDF5	HLA-A	GATA2	CDC7	ADM	H2AC6	JUND	DLC1	NFATC1	NFATC2	KLF5	BTN1A1	GLUL	AIF1	LBH	GNA12	GNAS	FTO	HSPA1B	GPLD1	DPT	ANXA2	DELEC1	CBFA2T3	NUPR1	EDN1	EDNRA	CELA1	LTA	FUT2	IL6	MVD	IL27	CYBA
GO: Biological Process	GO:0045321	leukocyte activation	HFE	HLA-A	HLA-B	HLA-C	GATA2	NCR3	NFATC1	NFATC2	MICB	BTN1A1	CPNE3	AIF1	AP1M1	ADGRF5	MICA	MERTK	HSPA1B	CRISPLD2	DOCK8	ANXA2	HDAC7	BTN3A1	EDN1	CD93	CD19	IL6	IL27	CYBA
GO: Biological Process	GO:0045814	negative regulation of gene expression, epigenetic	H2AC6	H3C7	H1-10	H4C15	H1-2	H1-4	H1-5	H1-6	H1-1
GO: Biological Process	GO:0045815	positive regulation of gene expression, epigenetic	H1-10	H1-2	H1-4	H1-5	H1-6	H1-1
GO: Biological Process	GO:0045910	negative regulation of DNA recombination	H1-10	H1-2	H1-4	H1-5	H1-6	H1-1
GO: Biological Process	GO:0050776	regulation of immune response	HFE	MUC21	HLA-A	HLA-B	HLA-C	GATA2	MAP3K1	NCR3	BTN3A3	NFATC1	NFATC2	MICB	BTN1A1	MICA	GPLD1	BTN3A2	BTN3A1	BTN2A1	CD19	BTN2A3P	LTA	IL6	IL27
GO: Biological Process	GO:0051053	negative regulation of DNA metabolic process	H1-10	PAM16	H1-2	H1-4	H1-5	H1-6	H1-1
GO: Biological Process	GO:0060968	regulation of gene silencing	H3C7	H1-10	H4C15	H1-2	H1-4	H1-5	H1-6	H1-1	IL6
GO: Biological Process	GO:0060969	negative regulation of gene silencing	H1-10	H1-2	H1-4	H1-5	H1-6	H1-1	IL6
GO: Biological Process	GO:0065003	protein-containing complex assembly	HFE	ASIC1	ABT1	F5	NDUFS2	DDX1	ISY1	MAP3K1	APOM	H2BC15	H2BC4	AIF1	LSM4	CDT1	HSPA1B	H3C7	H1-10	H4C15	NEK7	GOSR2	HIGD1C	NUPR1	GTF2B	GTF2H4	H1-2	H1-4	H1-5	H1-6	H2BC5	H2BC3	H1-1	ATF1	CABIN1	CYBA
GO: Biological Process	GO:0065004	protein-DNA complex assembly	H2BC15	H2BC4	CDT1	H3C7	H1-10	H4C15	NEK7	GTF2B	GTF2H4	H1-2	H1-4	H1-5	H1-6	H2BC5	H2BC3	H1-1	CABIN1
GO: Biological Process	GO:0071103	DNA conformation change	DDX1	H2BC15	H2BC4	H3C7	H1-10	MCPH1	H4C15	GTF2H4	H1-2	H1-4	H1-5	H1-6	H2BC5	H2BC3	H1-1	CABIN1
GO: Biological Process	GO:0071277	cellular response to calcium ion	CPNE2	MEF2A	JUND	CPNE3	GPLD1	EDN1
GO: Biological Process	GO:0071824	protein-DNA complex subunit organization	H2BC15	H2BC4	CDT1	H3C7	H1-10	H4C15	NEK7	GTF2B	GTF2H4	H1-2	H1-4	H1-5	H1-6	H2BC5	H2BC3	H1-1	CABIN1
GO: Biological Process	GO:0097549	chromatin organization involved in negative regulation of transcription	H2AC6	H3C7	H1-10	H4C15	H1-2	H1-4	H1-5	H1-6	H1-1
GO: Biological Process	GO:1905064	negative regulation of vascular associated smooth muscle cell differentiation	NFATC1	NFATC2	KLF5
GO: Biological Process	GO:1905268	negative regulation of chromatin organization	H1-10	H1-2	H1-4	H1-5	H1-6	H1-1
GO: Cellular Component	GO:0000786	nucleosome	H2AC6	H2BC15	H2BC4	H3C7	H1-10	H4C15	H1-2	H1-4	H1-5	H1-6	H2BC5	H2BC3	H1-1
GO: Cellular Component	GO:0005667	transcription regulator complex	GATA2	ABT1	MEF2A	HOXA10	JUND	NFATC1	NFATC2	KLF5	MED22	GLIS2	NRF1	GTF2B	GTF2H4	ATF1
GO: Cellular Component	GO:0009897	external side of plasma membrane	HFE	LY6G5B	BTN3A3	MICB	BTN1A1	MICA	LY6G5C	BTN3A2	BTN3A1	BTN2A1	CD19	BTN2A3P	IL6
GO: Cellular Component	GO:0009986	cell surface	HFE	HLA-A	HLA-B	HLA-C	ASIC1	ADAM15	LY6G5B	BTN3A3	MICB	BTN1A1	ADGRF5	MICA	ANXA2	ADAMTS13	LY6G5C	BTN3A2	BTN3A1	BTN2A1	CD93	CD19	BTN2A3P	H1-1	IL6
GO: Cellular Component	GO:0030135	coated vesicle	CPNE2	HLA-A	HLA-B	HLA-C	F5	AP1M1	ASTN2	GNAS	COPG1	GOSR2	EDN1
GO: Cellular Component	GO:0032993	protein-DNA complex	H2AC6	JUND	H2BC15	H2BC4	H3C7	H1-10	H4C15	NUPR1	GTF2B	H1-2	H1-4	H1-5	H1-6	H2BC5	H2BC3	H1-1
GO: Cellular Component	GO:0042611	MHC protein complex	HFE	HLA-A	HLA-B	HLA-C
GO: Cellular Component	GO:0042612	MHC class I protein complex	HFE	HLA-A	HLA-B	HLA-C
GO: Cellular Component	GO:0044815	DNA packaging complex	H2AC6	H2BC15	H2BC4	H3C7	H1-10	H4C15	H1-2	H1-4	H1-5	H1-6	H2BC5	H2BC3	H1-1
GO: Cellular Component	GO:0055037	recycling endosome	HFE	HLA-A	HLA-B	HLA-C	CLN3	DENND6B	GNAS	AMOTL2
GO: Cellular Component	GO:0097478	leaflet of membrane bilayer	HFE	HLA-A	HLA-B	HLA-C	LY6G5B	BTN3A3	MICB	BTN1A1	GNA12	MICA	GNAS	LY6G5C	BTN3A2	BTN3A1	BTN2A1	CD19	BTN2A3P	IL6
GO: Cellular Component	GO:0098552	side of membrane	HFE	HLA-A	HLA-B	HLA-C	LY6G5B	BTN3A3	MICB	BTN1A1	GNA12	MICA	GNAS	LY6G5C	BTN3A2	BTN3A1	BTN2A1	CD19	BTN2A3P	IL6
GO: Molecular Function	GO:0003682	chromatin binding	ERG	GATA2	MEF2A	DDX1	NFATC1	NFATC2	CDT1	HMGN4	H1-10	CBFA2T3	NUPR1	HDAC7	GTF2B	H1-2	H1-4	H1-5	H1-6	H1-1	CABIN1
GO: Molecular Function	GO:0030881	beta-2-microglobulin binding	HFE	HLA-A	MICA
GO: Molecular Function	GO:0031490	chromatin DNA binding	HMGN4	H1-10	H1-2	H1-4	H1-5	H1-6	H1-1
GO: Molecular Function	GO:0031491	nucleosome binding	HMGN4	H1-10	H1-2	H1-4	H1-5	H1-6	H1-1	CABIN1
GO: Molecular Function	GO:0031492	nucleosomal DNA binding	HMGN4	H1-10	H1-2	H1-4	H1-5	H1-6	H1-1
GO: Molecular Function	GO:0042605	peptide antigen binding	HFE	HLA-A	HLA-B	HLA-C
GO: Molecular Function	GO:0046977	TAP binding	HLA-A	HLA-B	HLA-C	ABCB9

### Sheet: H-MAGMA Topological Enrichment
ID	Name	Genes
GO:0001525	angiogenesis	ADAM15	AMOTL2	ANXA2	GLUL	KLF5	RAPGEF3	RBPJ	SOX18
GO:0002367	cytokine production involved in immune response	DDX1	HLA-A	HFE	IL6
GO:0008217	regulation of blood pressure	ADM	CYBA	EDN1	EDNRA	GNA12	SGK1
GO:0022617	extracellular matrix disassembly	ADAM15	ADAMTS4	IL6
GO:0034405	response to fluid shear stress	PKD1
GO:0050900	leukocyte migration	AIF1	DOCK8	EDN1	IL6	SLC12A2	SWAP70
